# SARS-CoV-2 genome-based severity predictions correspond to lower qPCR values and higher viral load

**DOI:** 10.1101/2021.11.22.21266688

**Authors:** Martin Skarzynski, Erin M. McAuley, Ezekiel J. Maier, Anthony C. Fries, Jameson D. Voss, Richard R. Chapleau

**Affiliations:** Booz Allen Hamilton, Bethesda, MD 20814, USA; US Air Force School of Aerospace Medicine, Wright Patterson AFB, OH 45433, USA; US Air Force Medical Readiness Agency, Falls Church, VA 22042, USA

**Keywords:** SARS-CoV-2, COVID-19 severity, predictive modeling, genetic methods, viral epidemiology

## Abstract

The 2019 coronavirus disease (COVID-19) pandemic has demonstrated the importance of predicting, identifying, and tracking mutations throughout a pandemic event. As the COVID-19 global pandemic surpassed one year, several variants had emerged resulting in increased severity and transmissibility. In order to reduce the impact on human life, it is critical to rapidly identify which genetic variants result in increased virulence or transmission. To address the former, we evaluated if a genome-based predictive algorithm designed to predict clinical severity could predict polymerase chain reaction (PCR) results, as a surrogate for viral load and severity. Using a previously published algorithm, we compared the viral genome-based severity predictions to clinically-derived PCR-based viral load of 716 viral genomes. For those samples predicted to be “severe” (predicted severity score > 0.5), we observed an average cycle threshold (Ct) of 18.3, whereas those in in the “mild” category (severity prediction < 0.5) had an average Ct of 20.4 (*P* = 0.0017). We found a non-trivial correlation between predicted severity probability and cycle threshold (*r* = −0.199). Additionally, when divided into quartiles by prediction severity probability, the most probable quartile (≥75% probability) had a Ct of 16.6 (n=10) as compared to those least probable to be severe (<25%) of 21.4 (n=350) (*P* = 0.0045). Taken together, our results suggest that the severity predicted by a genome-based algorithm can be related to the metrics from the clinical diagnostic test, and that relative severity may be inferred from diagnostic values.

## Supplemental Table for "SARS-CoV-2 genome-based severity predictions correspond to lower qPCR values and higher viral load"

### Sheet: GISAID_Accession
We gratefully acknowledge the contributions of the USAFSAM Epidemiology Lab and Applied Technology and Genomics Lab for obtaining the specimens, generating the genetic sequence data, and sharing via the GISAID Initiative on which this research is based.
Virus Name	Accession Number	Collected
hCoV-19/USA/ME-USAFSAM-S0383/2021	EPI_ISL_1036800	2021-01-28
hCoV-19/USA/MO-USAFSAM-S0342/2021	EPI_ISL_1036801	2021-01-29
hCoV-19/USA/MO-USAFSAM-S0371/2021	EPI_ISL_1036802	2021-01-27
hCoV-19/USA/MO-USAFSAM-S0336/2021	EPI_ISL_1036803	2021-01-29
hCoV-19/USA/MS-USAFSAM-S0297/2021	EPI_ISL_1036804	2021-01-25
hCoV-19/USA/MS-USAFSAM-S0286/2021	EPI_ISL_1036805	2021-01-25
hCoV-19/USA/MS-USAFSAM-S0264/2021	EPI_ISL_1036806	2021-01-25
hCoV-19/USA/NC-USAFSAM-S0372/2021	EPI_ISL_1036807	2021-01-26
hCoV-19/USA/NE-USAFSAM-S0335/2021	EPI_ISL_1036808	2021-01-27
hCoV-19/USA/OH-USAFSAM-S0361/2021	EPI_ISL_1036809	2021-01-27
hCoV-19/USA/OH-USAFSAM-S0364/2021	EPI_ISL_1036810	2021-01-27
hCoV-19/USA/OH-USAFSAM-S0379/2021	EPI_ISL_1036811	2021-01-28
hCoV-19/USA/OH-USAFSAM-S0360/2021	EPI_ISL_1036812	2021-01-26
hCoV-19/USA/OH-USAFSAM-S0356/2021	EPI_ISL_1036813	2021-01-26
hCoV-19/USA/OH-USAFSAM-S0340/2021	EPI_ISL_1036814	2021-01-29
hCoV-19/USA/OH-USAFSAM-S0357/2021	EPI_ISL_1036815	2021-01-26
hCoV-19/USA/OH-USAFSAM-S0380/2021	EPI_ISL_1036816	2021-01-28
hCoV-19/USA/OH-USAFSAM-S0367/2021	EPI_ISL_1036817	2021-01-27
hCoV-19/USA/OH-USAFSAM-S0387/2021	EPI_ISL_1036818	2021-01-28
hCoV-19/USA/OH-USAFSAM-S0333/2021	EPI_ISL_1036819	2021-01-28
hCoV-19/USA/OH-USAFSAM-S0389/2021	EPI_ISL_1036820	2021-01-29
hCoV-19/USA/OH-USAFSAM-S0331/2021	EPI_ISL_1036821	2021-01-26
hCoV-19/USA/OH-USAFSAM-S0376/2021	EPI_ISL_1036822	2021-01-28
hCoV-19/USA/OH-USAFSAM-S0365/2021	EPI_ISL_1036823	2021-01-27
hCoV-19/USA/OH-USAFSAM-S0359/2021	EPI_ISL_1036824	2021-01-26
hCoV-19/USA/OH-USAFSAM-S0256/2021	EPI_ISL_1036825	2021-01-25
hCoV-19/USA/OH-USAFSAM-S0377/2021	EPI_ISL_1036826	2021-01-28
hCoV-19/USA/OH-USAFSAM-S0381/2021	EPI_ISL_1036827	2021-01-28
hCoV-19/USA/OH-USAFSAM-S0382/2021	EPI_ISL_1036828	2021-01-28
hCoV-19/USA/OH-USAFSAM-S0388/2021	EPI_ISL_1036829	2021-01-29
hCoV-19/USA/OH-USAFSAM-S0391/2021	EPI_ISL_1036830	2021-01-29
hCoV-19/USA/OH-USAFSAM-S0392/2021	EPI_ISL_1036831	2021-01-29
hCoV-19/USA/OH-USAFSAM-S0329/2021	EPI_ISL_1036832	2021-01-25
hCoV-19/USA/OH-USAFSAM-S0358/2021	EPI_ISL_1036833	2021-01-26
hCoV-19/USA/OH-USAFSAM-S0362/2021	EPI_ISL_1036834	2021-01-27
hCoV-19/USA/OH-USAFSAM-S0363/2021	EPI_ISL_1036835	2021-01-27
hCoV-19/USA/OH-USAFSAM-S0375/2021	EPI_ISL_1036836	2021-01-28
hCoV-19/USA/OH-USAFSAM-S0378/2021	EPI_ISL_1036837	2021-01-28
hCoV-19/USA/OH-USAFSAM-S0384/2021	EPI_ISL_1036838	2021-01-28
hCoV-19/USA/OH-USAFSAM-S0386/2021	EPI_ISL_1036839	2021-01-28
hCoV-19/USA/OH-USAFSAM-S0390/2021	EPI_ISL_1036840	2021-01-29
hCoV-19/USA/OK-USAFSAM-S0419/2021	EPI_ISL_1036841	2021-01-19
hCoV-19/USA/OK-USAFSAM-S0397/2021	EPI_ISL_1036842	2021-01-06
hCoV-19/USA/OK-USAFSAM-S0421/2021	EPI_ISL_1036843	2021-01-15
hCoV-19/USA/OK-USAFSAM-S0426/2021	EPI_ISL_1036844	2021-01-25
hCoV-19/USA/OK-USAFSAM-S0401/2021	EPI_ISL_1036845	2021-01-07
hCoV-19/USA/OK-USAFSAM-S0400/2021	EPI_ISL_1036846	2021-01-07
hCoV-19/USA/OK-USAFSAM-S0408/2021	EPI_ISL_1036847	2021-01-08
hCoV-19/USA/OK-USAFSAM-S0403/2021	EPI_ISL_1036848	2021-01-08
hCoV-19/USA/OK-USAFSAM-S0344/2021	EPI_ISL_1036849	2021-01-13
hCoV-19/USA/OK-USAFSAM-S0414/2021	EPI_ISL_1036850	2021-01-15
hCoV-19/USA/OK-USAFSAM-S0423/2021	EPI_ISL_1036851	2021-01-21
hCoV-19/USA/OK-USAFSAM-S0395/2021	EPI_ISL_1036852	2021-01-04
hCoV-19/USA/OK-USAFSAM-S0420/2021	EPI_ISL_1036853	2021-01-19
hCoV-19/USA/OK-USAFSAM-S0409/2021	EPI_ISL_1036854	2021-01-13
hCoV-19/USA/OK-USAFSAM-S0396/2021	EPI_ISL_1036855	2021-01-04
hCoV-19/USA/OK-USAFSAM-S0398/2021	EPI_ISL_1036856	2021-01-07
hCoV-19/USA/OK-USAFSAM-S0404/2021	EPI_ISL_1036857	2021-01-08
hCoV-19/USA/OK-USAFSAM-S0406/2021	EPI_ISL_1036858	2021-01-08
hCoV-19/USA/OK-USAFSAM-S0413/2021	EPI_ISL_1036859	2021-01-15
hCoV-19/USA/OK-USAFSAM-S0345/2021	EPI_ISL_1036860	2021-02-01
hCoV-19/USA/OK-USAFSAM-S0346/2021	EPI_ISL_1036861	2021-01-29
hCoV-19/USA/OK-USAFSAM-S0369/2021	EPI_ISL_1036862	2021-01-27
hCoV-19/USA/OK-USAFSAM-S0370/2021	EPI_ISL_1036863	2021-01-27
hCoV-19/USA/OK-USAFSAM-S0393/2021	EPI_ISL_1036864	2021-01-04
hCoV-19/USA/OK-USAFSAM-S0394/2021	EPI_ISL_1036865	2021-01-04
hCoV-19/USA/OK-USAFSAM-S0405/2021	EPI_ISL_1036866	2021-01-08
hCoV-19/USA/OK-USAFSAM-S0407/2021	EPI_ISL_1036867	2021-01-11
hCoV-19/USA/OK-USAFSAM-S0411/2021	EPI_ISL_1036868	2021-01-15
hCoV-19/USA/OK-USAFSAM-S0412/2021	EPI_ISL_1036869	2021-01-15
hCoV-19/USA/OK-USAFSAM-S0415/2021	EPI_ISL_1036870	2021-01-15
hCoV-19/USA/OK-USAFSAM-S0427/2021	EPI_ISL_1036871	2021-01-25
hCoV-19/USA/SC-USAFSAM-S0292/2021	EPI_ISL_1036872	2021-01-12
hCoV-19/USA/SC-USAFSAM-S0291/2021	EPI_ISL_1036873	2021-01-12
hCoV-19/USA/SC-USAFSAM-S0350/2021	EPI_ISL_1036874	2021-01-07
hCoV-19/USA/SC-USAFSAM-S0325/2021	EPI_ISL_1036875	2021-01-25
hCoV-19/USA/SC-USAFSAM-S0430/2021	EPI_ISL_1036876	2021-01-04
hCoV-19/USA/SC-USAFSAM-S0431/2021	EPI_ISL_1036877	2021-01-04
hCoV-19/USA/SC-USAFSAM-S0277/2021	EPI_ISL_1036878	2021-01-07
hCoV-19/USA/SC-USAFSAM-S0296/2021	EPI_ISL_1036879	2021-01-14
hCoV-19/USA/SC-USAFSAM-S0318/2021	EPI_ISL_1036880	2021-01-25
hCoV-19/USA/SC-USAFSAM-S0310/2021	EPI_ISL_1036881	2021-01-20
hCoV-19/USA/SC-USAFSAM-S0287/2021	EPI_ISL_1036882	2021-01-12
hCoV-19/USA/SC-USAFSAM-S0270/2021	EPI_ISL_1036883	2021-01-06
hCoV-19/USA/SC-USAFSAM-S0279/2021	EPI_ISL_1036884	2021-01-07
hCoV-19/USA/SC-USAFSAM-S0280/2021	EPI_ISL_1036885	2021-01-11
hCoV-19/USA/SC-USAFSAM-S0285/2021	EPI_ISL_1036886	2021-01-12
hCoV-19/USA/SC-USAFSAM-S0300/2021	EPI_ISL_1036887	2021-01-15
hCoV-19/USA/SC-USAFSAM-S0315/2021	EPI_ISL_1036888	2021-01-25
hCoV-19/USA/SC-USAFSAM-S0322/2021	EPI_ISL_1036889	2021-01-27
hCoV-19/USA/SC-USAFSAM-S0347/2021	EPI_ISL_1036890	2021-01-04
hCoV-19/USA/SC-USAFSAM-S0353/2021	EPI_ISL_1036891	2021-01-22
hCoV-19/USA/SC-USAFSAM-S0432/2021	EPI_ISL_1036892	2021-01-04
hCoV-19/USA/SC-USAFSAM-S0434/2021	EPI_ISL_1036893	2021-01-04
hCoV-19/USA/SC-USAFSAM-S0267/2021	EPI_ISL_1036894	2021-01-04
hCoV-19/USA/SC-USAFSAM-S0269/2021	EPI_ISL_1036895	2021-01-06
hCoV-19/USA/SC-USAFSAM-S0271/2021	EPI_ISL_1036896	2021-01-06
hCoV-19/USA/SC-USAFSAM-S0273/2021	EPI_ISL_1036897	2021-01-06
hCoV-19/USA/SC-USAFSAM-S0276/2021	EPI_ISL_1036898	2021-01-08
hCoV-19/USA/SC-USAFSAM-S0278/2021	EPI_ISL_1036899	2021-01-07
hCoV-19/USA/SC-USAFSAM-S0281/2021	EPI_ISL_1036900	2021-01-11
hCoV-19/USA/SC-USAFSAM-S0282/2021	EPI_ISL_1036901	2021-01-11
hCoV-19/USA/SC-USAFSAM-S0283/2021	EPI_ISL_1036902	2021-01-11
hCoV-19/USA/SC-USAFSAM-S0288/2021	EPI_ISL_1036903	2021-01-12
hCoV-19/USA/SC-USAFSAM-S0289/2021	EPI_ISL_1036904	2021-01-12
hCoV-19/USA/SC-USAFSAM-S0290/2021	EPI_ISL_1036905	2021-01-12
hCoV-19/USA/SC-USAFSAM-S0295/2021	EPI_ISL_1036906	2021-01-13
hCoV-19/USA/SC-USAFSAM-S0298/2021	EPI_ISL_1036907	2021-01-14
hCoV-19/USA/SC-USAFSAM-S0299/2021	EPI_ISL_1036908	2021-01-15
hCoV-19/USA/SC-USAFSAM-S0303/2021	EPI_ISL_1036909	2021-01-15
hCoV-19/USA/SC-USAFSAM-S0304/2021	EPI_ISL_1036910	2021-01-19
hCoV-19/USA/SC-USAFSAM-S0305/2021	EPI_ISL_1036911	2021-01-20
hCoV-19/USA/SC-USAFSAM-S0306/2021	EPI_ISL_1036912	2021-01-20
hCoV-19/USA/SC-USAFSAM-S0307/2021	EPI_ISL_1036913	2021-01-20
hCoV-19/USA/SC-USAFSAM-S0309/2021	EPI_ISL_1036914	2021-01-20
hCoV-19/USA/SC-USAFSAM-S0311/2021	EPI_ISL_1036915	2021-01-20
hCoV-19/USA/SC-USAFSAM-S0312/2021	EPI_ISL_1036916	2021-01-20
hCoV-19/USA/SC-USAFSAM-S0313/2021	EPI_ISL_1036917	2021-01-21
hCoV-19/USA/SC-USAFSAM-S0314/2021	EPI_ISL_1036918	2021-01-22
hCoV-19/USA/SC-USAFSAM-S0316/2021	EPI_ISL_1036919	2021-01-22
hCoV-19/USA/SC-USAFSAM-S0317/2021	EPI_ISL_1036920	2021-01-25
hCoV-19/USA/SC-USAFSAM-S0320/2021	EPI_ISL_1036921	2021-01-25
hCoV-19/USA/SC-USAFSAM-S0321/2021	EPI_ISL_1036922	2021-01-25
hCoV-19/USA/SC-USAFSAM-S0323/2021	EPI_ISL_1036923	2021-01-25
hCoV-19/USA/SC-USAFSAM-S0324/2021	EPI_ISL_1036924	2021-01-25
hCoV-19/USA/SC-USAFSAM-S0326/2021	EPI_ISL_1036925	2021-01-26
hCoV-19/USA/SC-USAFSAM-S0327/2021	EPI_ISL_1036926	2021-01-26
hCoV-19/USA/SC-USAFSAM-S0328/2021	EPI_ISL_1036927	2021-01-26
hCoV-19/USA/SC-USAFSAM-S0351/2021	EPI_ISL_1036928	2021-01-11
hCoV-19/USA/SC-USAFSAM-S0354/2021	EPI_ISL_1036929	2021-02-01
hCoV-19/USA/SC-USAFSAM-S0433/2021	EPI_ISL_1036930	2021-01-04
hCoV-19/USA/SC-USAFSAM-S0435/2021	EPI_ISL_1036931	2021-01-04
hCoV-19/USA/SC-USAFSAM-S0436/2021	EPI_ISL_1036932	2021-01-04
hCoV-19/USA/TX-USAFSAM-S0261/2021	EPI_ISL_1036933	2021-01-25
hCoV-19/USA/TX-USAFSAM-S0355/2021	EPI_ISL_1036934	2021-01-26
hCoV-19/USA/VA-USAFSAM-S0352/2021	EPI_ISL_1036935	2021-01-25
hCoV-19/USA/VA-USAFSAM-S0341/2021	EPI_ISL_1036936	2021-01-25
hCoV-19/USA/MS-USAFSAM-S0729/2021	EPI_ISL_1091600	2021-02-08
hCoV-19/USA/CO-USAFSAM-S0511/2021	EPI_ISL_1091601	2021-01-05
hCoV-19/USA/TX-USAFSAM-S0578/2021	EPI_ISL_1091602	2021-01-15
hCoV-19/USA/NE-USAFSAM-S0519/2021	EPI_ISL_1091603	2021-01-06
hCoV-19/USA/VA-USAFSAM-S0582/2021	EPI_ISL_1091604	2021-01-16
hCoV-19/Germany/RP-USAFSAM-S0751/2021	EPI_ISL_1091605	2021-02-01
hCoV-19/USA/OH-USAFSAM-S0665/2021	EPI_ISL_1091606	2021-02-02
hCoV-19/USA/NE-USAFSAM-S0622/2021	EPI_ISL_1091607	2021-01-21
hCoV-19/Germany/RP-USAFSAM-S0757/2021	EPI_ISL_1091608	2021-01-31
hCoV-19/Germany/RP-USAFSAM-S0759/2021	EPI_ISL_1091609	2021-01-31
hCoV-19/Germany/HE-USAFSAM-S0760/2021	EPI_ISL_1091610	2021-02-01
hCoV-19/USA/TX-USAFSAM-S0590/2021	EPI_ISL_1091611	2021-01-19
hCoV-19/Germany/RP-USAFSAM-S0744/2021	EPI_ISL_1091612	2021-02-04
hCoV-19/Germany/RP-USAFSAM-S0745/2021	EPI_ISL_1091613	2021-02-04
hCoV-19/Germany/RP-USAFSAM-S0746/2021	EPI_ISL_1091614	2021-02-04
hCoV-19/Germany/RP-USAFSAM-S0747/2021	EPI_ISL_1091615	2021-02-04
hCoV-19/Germany/RP-USAFSAM-S0748/2021	EPI_ISL_1091616	2021-02-04
hCoV-19/Germany/RP-USAFSAM-S0749/2021	EPI_ISL_1091617	2021-02-04
hCoV-19/Germany/RP-USAFSAM-S0755/2021	EPI_ISL_1091618	2021-02-01
hCoV-19/USA/OH-USAFSAM-S0713/2021	EPI_ISL_1091619	2021-02-08
hCoV-19/USA/IL-USAFSAM-S0569/2021	EPI_ISL_1091620	2021-01-15
hCoV-19/USA/MO-USAFSAM-S0600/2021	EPI_ISL_1091621	2021-01-20
hCoV-19/USA/MO-USAFSAM-S0642/2021	EPI_ISL_1091622	2021-01-22
hCoV-19/USA/NC-USAFSAM-S0740/2021	EPI_ISL_1091623	2021-02-10
hCoV-19/USA/TX-USAFSAM-S0570/2021	EPI_ISL_1091624	2021-01-14
hCoV-19/USA/LA-USAFSAM-S0539/2021	EPI_ISL_1091625	2021-01-11
hCoV-19/USA/IL-USAFSAM-S0562/2021	EPI_ISL_1091626	2021-01-14
hCoV-19/USA/OH-USAFSAM-S0632/2021	EPI_ISL_1091627	2021-01-22
hCoV-19/USA/OH-USAFSAM-S0542/2021	EPI_ISL_1091628	2021-01-13
hCoV-19/USA/GA-USAFSAM-S0515/2021	EPI_ISL_1091629	2021-01-06
hCoV-19/USA/GA-USAFSAM-S0575/2021	EPI_ISL_1091630	2021-01-19
hCoV-19/USA/OH-USAFSAM-S0571/2021	EPI_ISL_1091631	2021-01-17
hCoV-19/USA/IL-USAFSAM-S0554/2021	EPI_ISL_1091632	2021-01-13
hCoV-19/USA/FL-USAFSAM-S0565/2021	EPI_ISL_1091633	2021-01-14
hCoV-19/USA/TX-USAFSAM-S0630/2021	EPI_ISL_1091634	2021-01-20
hCoV-19/USA/CO-USAFSAM-S0551/2021	EPI_ISL_1091635	2021-01-13
hCoV-19/USA/GA-USAFSAM-S0514/2021	EPI_ISL_1091636	2021-01-06
hCoV-19/USA/LA-USAFSAM-S0543/2021	EPI_ISL_1091637	2021-01-12
hCoV-19/USA/GA-USAFSAM-S0733/2021	EPI_ISL_1091638	2021-02-08
hCoV-19/USA/OH-USAFSAM-S0650/2021	EPI_ISL_1091639	2021-02-01
hCoV-19/USA/OH-USAFSAM-S0704/2021	EPI_ISL_1091640	2021-02-04
hCoV-19/USA/OH-USAFSAM-S0710/2021	EPI_ISL_1091641	2021-02-05
hCoV-19/USA/RI-USAFSAM-S0520/2021	EPI_ISL_1091642	2021-01-06
hCoV-19/USA/MS-USAFSAM-S0731/2021	EPI_ISL_1091643	2021-02-08
hCoV-19/USA/KS-USAFSAM-S0669/2021	EPI_ISL_1091644	2021-02-02
hCoV-19/USA/OH-USAFSAM-S0676/2021	EPI_ISL_1091645	2021-02-03
hCoV-19/USA/OH-USAFSAM-S0631/2021	EPI_ISL_1091646	2021-01-22
hCoV-19/USA/NE-USAFSAM-S0673/2021	EPI_ISL_1091647	2021-02-02
hCoV-19/USA/IL-USAFSAM-S0667/2021	EPI_ISL_1091648	2021-02-01
hCoV-19/USA/FL-USAFSAM-S0564/2021	EPI_ISL_1091649	2021-01-14
hCoV-19/USA/TX-USAFSAM-S0621/2021	EPI_ISL_1091650	2021-01-19
hCoV-19/USA/OH-USAFSAM-S0678/2021	EPI_ISL_1091651	2021-02-03
hCoV-19/USA/TX-USAFSAM-S0588/2021	EPI_ISL_1091652	2021-01-19
hCoV-19/USA/MT-USAFSAM-S0597/2021	EPI_ISL_1091653	2021-01-19
hCoV-19/USA/OH-USAFSAM-S0591/2021	EPI_ISL_1091654	2021-01-20
hCoV-19/USA/TX-USAFSAM-S0629/2021	EPI_ISL_1091655	2021-01-20
hCoV-19/USA/IL-USAFSAM-S0617/2021	EPI_ISL_1091656	2021-01-20
hCoV-19/USA/IL-USAFSAM-S0689/2021	EPI_ISL_1091657	2021-02-02
hCoV-19/USA/OH-USAFSAM-S0653/2021	EPI_ISL_1091658	2021-02-01
hCoV-19/USA/ND-USAFSAM-S0711/2021	EPI_ISL_1091659	2021-02-05
hCoV-19/USA/RI-USAFSAM-S0525/2021	EPI_ISL_1091660	2021-01-06
hCoV-19/USA/GA-USAFSAM-S0529/2021	EPI_ISL_1091661	2021-01-07
hCoV-19/USA/RI-USAFSAM-S0526/2021	EPI_ISL_1091662	2021-01-06
hCoV-19/USA/IL-USAFSAM-S0563/2021	EPI_ISL_1091663	2021-01-14
hCoV-19/USA/IL-USAFSAM-S0572/2021	EPI_ISL_1091664	2021-01-18
hCoV-19/USA/TX-USAFSAM-S0579/2021	EPI_ISL_1091665	2021-01-19
hCoV-19/USA/TX-USAFSAM-S0503/2021	EPI_ISL_1091666	2021-01-04
hCoV-19/USA/NC-USAFSAM-S0606/2021	EPI_ISL_1091667	2021-01-19
hCoV-19/USA/OH-USAFSAM-S0654/2021	EPI_ISL_1091668	2021-02-01
hCoV-19/USA/OH-USAFSAM-S0686/2021	EPI_ISL_1091669	2021-02-04
hCoV-19/USA/KS-USAFSAM-S0638/2021	EPI_ISL_1091670	2021-01-22
hCoV-19/Germany/RP-USAFSAM-S0750/2021	EPI_ISL_1091671	2021-02-04
hCoV-19/USA/KS-USAFSAM-S0668/2021	EPI_ISL_1091672	2021-02-02
hCoV-19/USA/KS-USAFSAM-S0701/2021	EPI_ISL_1091673	2021-02-03
hCoV-19/USA/NE-USAFSAM-S0672/2021	EPI_ISL_1091674	2021-02-02
hCoV-19/USA/OH-USAFSAM-S0683/2021	EPI_ISL_1091675	2021-02-03
hCoV-19/USA/ND-USAFSAM-S0593/2021	EPI_ISL_1091676	2021-01-19
hCoV-19/USA/ND-USAFSAM-S0595/2021	EPI_ISL_1091677	2021-01-19
hCoV-19/USA/ID-USAFSAM-S0619/2021	EPI_ISL_1091678	2021-01-20
hCoV-19/USA/NE-USAFSAM-S0722/2021	EPI_ISL_1091679	2021-02-05
hCoV-19/USA/DE-USAFSAM-S0505/2021	EPI_ISL_1091680	2021-01-05
hCoV-19/USA/GA-USAFSAM-S0512/2021	EPI_ISL_1091681	2021-01-05
hCoV-19/USA/GA-USAFSAM-S0516/2021	EPI_ISL_1091682	2021-01-06
hCoV-19/USA/GA-USAFSAM-S0574/2021	EPI_ISL_1091683	2021-01-19
hCoV-19/USA/KS-USAFSAM-S0670/2021	EPI_ISL_1091684	2021-02-02
hCoV-19/USA/GA-USAFSAM-S0696/2021	EPI_ISL_1091685	2021-02-03
hCoV-19/USA/NE-USAFSAM-S0715/2021	EPI_ISL_1091686	2021-02-05
hCoV-19/USA/NE-USAFSAM-S0719/2021	EPI_ISL_1091687	2021-02-05
hCoV-19/USA/TX-USAFSAM-S0530/2021	EPI_ISL_1091688	2021-01-07
hCoV-19/USA/NC-USAFSAM-S0609/2021	EPI_ISL_1091689	2021-01-20
hCoV-19/USA/CO-USAFSAM-S0693/2021	EPI_ISL_1091690	2021-02-03
hCoV-19/USA/CO-USAFSAM-S0697/2021	EPI_ISL_1091691	2021-02-03
hCoV-19/USA/CO-USAFSAM-S0618/2021	EPI_ISL_1091692	2021-01-20
hCoV-19/USA/CO-USAFSAM-S0692/2021	EPI_ISL_1091693	2021-02-03
hCoV-19/USA/GA-USAFSAM-S0523/2021	EPI_ISL_1091694	2021-01-06
hCoV-19/USA/OH-USAFSAM-S0541/2021	EPI_ISL_1091695	2021-01-12
hCoV-19/USA/IL-USAFSAM-S0556/2021	EPI_ISL_1091696	2021-01-13
hCoV-19/USA/IL-USAFSAM-S0557/2021	EPI_ISL_1091697	2021-01-13
hCoV-19/USA/TX-USAFSAM-S0573/2021	EPI_ISL_1091698	2021-01-15
hCoV-19/USA/VA-USAFSAM-S0584/2021	EPI_ISL_1091699	2021-01-16
hCoV-19/USA/VA-USAFSAM-S0585/2021	EPI_ISL_1091700	2021-01-19
hCoV-19/USA/VA-USAFSAM-S0586/2021	EPI_ISL_1091701	2021-01-19
hCoV-19/USA/TX-USAFSAM-S0587/2021	EPI_ISL_1091702	2021-01-19
hCoV-19/USA/MO-USAFSAM-S0602/2021	EPI_ISL_1091703	2021-01-20
hCoV-19/USA/NE-USAFSAM-S0623/2021	EPI_ISL_1091704	2021-01-21
hCoV-19/USA/NE-USAFSAM-S0628/2021	EPI_ISL_1091705	2021-01-21
hCoV-19/USA/OH-USAFSAM-S0655/2021	EPI_ISL_1091706	2021-02-01
hCoV-19/USA/MT-USAFSAM-S0663/2021	EPI_ISL_1091707	2021-02-01
hCoV-19/USA/OH-USAFSAM-S0682/2021	EPI_ISL_1091708	2021-02-03
hCoV-19/USA/VA-USAFSAM-S0699/2021	EPI_ISL_1091709	2021-02-03
hCoV-19/USA/SC-USAFSAM-S0702/2021	EPI_ISL_1091710	2021-02-03
hCoV-19/USA/MO-USAFSAM-S0707/2021	EPI_ISL_1091711	2021-02-04
hCoV-19/USA/OH-USAFSAM-S0709/2021	EPI_ISL_1091712	2021-02-05
hCoV-19/USA/OH-USAFSAM-S0712/2021	EPI_ISL_1091713	2021-02-06
hCoV-19/USA/CO-USAFSAM-S0727/2021	EPI_ISL_1091714	2021-02-08
hCoV-19/USA/TX-USAFSAM-S0734/2021	EPI_ISL_1091715	2021-02-05
hCoV-19/USA/OH-USAFSAM-S0741/2021	EPI_ISL_1091716	2021-02-11
hCoV-19/Germany/RP-USAFSAM-S0754/2021	EPI_ISL_1091717	2021-02-01
hCoV-19/Germany/RP-USAFSAM-S0756/2021	EPI_ISL_1091718	2021-02-01
hCoV-19/Germany/RP-USAFSAM-S0758/2021	EPI_ISL_1091719	2021-02-01
hCoV-19/USA/DE-USAFSAM-S0507/2021	EPI_ISL_1091720	2021-01-05
hCoV-19/USA/TX-USAFSAM-S0517/2021	EPI_ISL_1091721	2021-01-06
hCoV-19/USA/GA-USAFSAM-S0521/2021	EPI_ISL_1091722	2021-01-06
hCoV-19/USA/GA-USAFSAM-S0522/2021	EPI_ISL_1091723	2021-01-06
hCoV-19/USA/RI-USAFSAM-S0524/2021	EPI_ISL_1091724	2021-01-06
hCoV-19/USA/RI-USAFSAM-S0527/2021	EPI_ISL_1091725	2021-01-06
hCoV-19/USA/OH-USAFSAM-S0528/2021	EPI_ISL_1091726	2021-01-06
hCoV-19/USA/LA-USAFSAM-S0531/2021	EPI_ISL_1091727	2021-01-07
hCoV-19/USA/AZ-USAFSAM-S0532/2021	EPI_ISL_1091728	2021-01-07
hCoV-19/USA/TX-USAFSAM-S0534/2021	EPI_ISL_1091729	2021-01-08
hCoV-19/USA/LA-USAFSAM-S0538/2021	EPI_ISL_1091730	2021-01-11
hCoV-19/USA/OH-USAFSAM-S0546/2021	EPI_ISL_1091731	2021-01-13
hCoV-19/USA/FL-USAFSAM-S0547/2021	EPI_ISL_1091732	2021-01-12
hCoV-19/USA/OH-USAFSAM-S0548/2021	EPI_ISL_1091733	2021-01-13
hCoV-19/USA/OH-USAFSAM-S0549/2021	EPI_ISL_1091734	2021-01-14
hCoV-19/USA/CO-USAFSAM-S0552/2021	EPI_ISL_1091735	2021-01-13
hCoV-19/USA/IL-USAFSAM-S0561/2021	EPI_ISL_1091736	2021-01-14
hCoV-19/USA/TX-USAFSAM-S0580/2021	EPI_ISL_1091737	2021-01-19
hCoV-19/USA/VA-USAFSAM-S0581/2021	EPI_ISL_1091738	2021-01-16
hCoV-19/USA/TX-USAFSAM-S0599/2021	EPI_ISL_1091739	2021-01-20
hCoV-19/USA/MO-USAFSAM-S0601/2021	EPI_ISL_1091740	2021-01-20
hCoV-19/USA/ND-USAFSAM-S0620/2021	EPI_ISL_1091741	2021-01-20
hCoV-19/USA/TX-USAFSAM-S0635/2021	EPI_ISL_1091742	2021-01-21
hCoV-19/USA/NE-USAFSAM-S0639/2021	EPI_ISL_1091743	2021-01-22
hCoV-19/USA/IL-USAFSAM-S0641/2021	EPI_ISL_1091744	2021-01-22
hCoV-19/USA/TX-USAFSAM-S0644/2021	EPI_ISL_1091745	2021-01-21
hCoV-19/USA/AZ-USAFSAM-S0646/2021	EPI_ISL_1091746	2021-01-15
hCoV-19/USA/OH-USAFSAM-S0648/2021	EPI_ISL_1091747	2021-02-01
hCoV-19/USA/OH-USAFSAM-S0649/2021	EPI_ISL_1091748	2021-02-01
hCoV-19/USA/OH-USAFSAM-S0651/2021	EPI_ISL_1091749	2021-02-01
hCoV-19/USA/OH-USAFSAM-S0657/2021	EPI_ISL_1091750	2021-02-01
hCoV-19/USA/OH-USAFSAM-S0659/2021	EPI_ISL_1091751	2021-02-02
hCoV-19/USA/OH-USAFSAM-S0662/2021	EPI_ISL_1091752	2021-02-02
hCoV-19/USA/FL-USAFSAM-S0664/2021	EPI_ISL_1091753	2021-02-01
hCoV-19/USA/OH-USAFSAM-S0666/2021	EPI_ISL_1091754	2021-02-02
hCoV-19/USA/NE-USAFSAM-S0671/2021	EPI_ISL_1091755	2021-02-02
hCoV-19/USA/NE-USAFSAM-S0674/2021	EPI_ISL_1091756	2021-02-02
hCoV-19/USA/GA-USAFSAM-S0675/2021	EPI_ISL_1091757	2021-02-02
hCoV-19/USA/MS-USAFSAM-S0679/2021	EPI_ISL_1091758	2021-02-02
hCoV-19/USA/MS-USAFSAM-S0680/2021	EPI_ISL_1091759	2021-02-02
hCoV-19/USA/MS-USAFSAM-S0681/2021	EPI_ISL_1091760	2021-02-02
hCoV-19/USA/OH-USAFSAM-S0685/2021	EPI_ISL_1091761	2021-02-03
hCoV-19/USA/GA-USAFSAM-S0688/2021	EPI_ISL_1091762	2021-02-03
hCoV-19/USA/MS-USAFSAM-S0691/2021	EPI_ISL_1091763	2021-02-03
hCoV-19/USA/OH-USAFSAM-S0694/2021	EPI_ISL_1091764	2021-02-04
hCoV-19/USA/OH-USAFSAM-S0695/2021	EPI_ISL_1091765	2021-02-04
hCoV-19/USA/MO-USAFSAM-S0700/2021	EPI_ISL_1091766	2021-02-03
hCoV-19/USA/OH-USAFSAM-S0705/2021	EPI_ISL_1091767	2021-02-05
hCoV-19/USA/MO-USAFSAM-S0706/2021	EPI_ISL_1091768	2021-02-04
hCoV-19/USA/OH-USAFSAM-S0708/2021	EPI_ISL_1091769	2021-02-05
hCoV-19/USA/OH-USAFSAM-S0726/2021	EPI_ISL_1091770	2021-02-08
hCoV-19/USA/MS-USAFSAM-S0732/2021	EPI_ISL_1091771	2021-02-08
hCoV-19/USA/TX-USAFSAM-S0735/2021	EPI_ISL_1091772	2021-02-05
hCoV-19/USA/TX-USAFSAM-S0736/2021	EPI_ISL_1091773	2021-02-05
hCoV-19/USA/TX-USAFSAM-S0737/2021	EPI_ISL_1091774	2021-02-05
hCoV-19/USA/OH-USAFSAM-S0739/2021	EPI_ISL_1091775	2021-02-10
hCoV-19/USA/OK-USAFSAM-S0742/2021	EPI_ISL_1091776	2021-02-01
hCoV-19/Germany/RP-USAFSAM-S0743/2021	EPI_ISL_1091777	2021-02-04
hCoV-19/USA/OH-USAFSAM-S0897/2021	EPI_ISL_1260697	2021-02-11
hCoV-19/USA/NE-USAFSAM-S0900/2021	EPI_ISL_1260698	2021-02-10
hCoV-19/USA/VA-USAFSAM-S0903/2021	EPI_ISL_1260699	2021-02-10
hCoV-19/USA/TX-USAFSAM-S1045/2021	EPI_ISL_1261426	2021-01-08
hCoV-19/Italy/un-USAFSAM-S1048/2021	EPI_ISL_1261427	2021-01-08
hCoV-19/USA/OH-USAFSAM-S1051/2021	EPI_ISL_1261428	2021-01-11
hCoV-19/USA/NE-USAFSAM-S1058/2021	EPI_ISL_1261429	2021-01-11
hCoV-19/USA/NE-USAFSAM-S1059/2021	EPI_ISL_1261430	2021-01-11
hCoV-19/USA/WY-USAFSAM-S1064/2021	EPI_ISL_1261431	2021-01-11
hCoV-19/USA/NE-USAFSAM-S1065/2021	EPI_ISL_1261432	2021-01-11
hCoV-19/USA/CO-USAFSAM-S1068/2021	EPI_ISL_1261433	2021-01-11
hCoV-19/USA/CO-USAFSAM-S1069/2021	EPI_ISL_1261434	2021-01-11
hCoV-19/USA/OH-USAFSAM-S1077/2021	EPI_ISL_1261435	2021-01-13
hCoV-19/USA/OH-USAFSAM-S1078/2021	EPI_ISL_1261436	2021-01-13
hCoV-19/USA/MS-USAFSAM-S1080/2021	EPI_ISL_1261437	2021-01-12
hCoV-19/USA/MS-USAFSAM-S1081/2021	EPI_ISL_1261438	2021-01-12
hCoV-19/USA/NE-USAFSAM-S1085/2021	EPI_ISL_1261439	2021-01-12
hCoV-19/USA/NE-USAFSAM-S1086/2021	EPI_ISL_1261440	2021-01-12
hCoV-19/USA/NE-USAFSAM-S1088/2021	EPI_ISL_1261441	2021-01-12
hCoV-19/USA/OH-USAFSAM-S1089/2021	EPI_ISL_1261442	2021-01-13
hCoV-19/USA/GA-USAFSAM-S1090/2021	EPI_ISL_1261443	2021-01-12
hCoV-19/USA/AZ-USAFSAM-S1091/2021	EPI_ISL_1261444	2021-01-13
hCoV-19/USA/AZ-USAFSAM-S1092/2021	EPI_ISL_1261445	2021-01-13
hCoV-19/USA/NE-USAFSAM-S1094/2021	EPI_ISL_1261446	2021-01-13
hCoV-19/Italy/un-USAFSAM-S1099/2021	EPI_ISL_1261447	2021-01-13
hCoV-19/USA/OH-USAFSAM-S1106/2021	EPI_ISL_1261448	2021-01-19
hCoV-19/USA/OH-USAFSAM-S1109/2021	EPI_ISL_1261449	2021-01-19
hCoV-19/USA/CO-USAFSAM-S1114/2021	EPI_ISL_1261450	2021-01-19
hCoV-19/USA/MT-USAFSAM-S1115/2021	EPI_ISL_1261451	2021-01-19
hCoV-19/USA/MT-USAFSAM-S1116/2021	EPI_ISL_1261452	2021-01-19
hCoV-19/USA/OH-USAFSAM-S1117/2021	EPI_ISL_1261453	2021-01-20
hCoV-19/USA/CO-USAFSAM-S1121/2021	EPI_ISL_1261454	2021-01-20
hCoV-19/USA/OH-USAFSAM-S1123/2021	EPI_ISL_1261455	2021-01-21
hCoV-19/USA/OH-USAFSAM-S1124/2021	EPI_ISL_1261456	2021-01-22
hCoV-19/Germany/RP-USAFSAM-S1025/2021	EPI_ISL_1261673	2021-02-09
hCoV-19/Germany/RP-USAFSAM-S1028/2021	EPI_ISL_1261674	2021-02-09
hCoV-19/Germany/RP-USAFSAM-S1030/2021	EPI_ISL_1261675	2021-02-09
hCoV-19/Germany/RP-USAFSAM-S1031/2021	EPI_ISL_1261676	2021-02-09
hCoV-19/Germany/RP-USAFSAM-S1032/2021	EPI_ISL_1261677	2021-02-09
hCoV-19/Germany/RP-USAFSAM-S1034/2021	EPI_ISL_1261678	2021-02-09
hCoV-19/Germany/RP-USAFSAM-S1035/2021	EPI_ISL_1261679	2021-02-09
hCoV-19/USA/OH-USAFSAM-S1223/2021	EPI_ISL_1372965	2021-02-23
hCoV-19/USA/MS-USAFSAM-S1240/2021	EPI_ISL_1372966	2021-02-24
hCoV-19/USA/KS-USAFSAM-S1246/2021	EPI_ISL_1372967	2021-02-25
hCoV-19/USA/MT-USAFSAM-S1231/2021	EPI_ISL_1372968	2021-02-22
hCoV-19/USA/CO-USAFSAM-S1276/2021	EPI_ISL_1372969	2021-03-01
hCoV-19/USA/NE-USAFSAM-S1258/2021	EPI_ISL_1372970	2021-02-26
hCoV-19/USA/ID-USAFSAM-S1285/2021	EPI_ISL_1372971	2021-03-02
hCoV-19/USA/NC-USAFSAM-S1288/2021	EPI_ISL_1372972	2021-03-02
hCoV-19/USA/NC-USAFSAM-S1287/2021	EPI_ISL_1372973	2021-03-02
hCoV-19/Germany/RP-USAFSAM-S1296/2021	EPI_ISL_1372974	2021-03-04
hCoV-19/USA/OH-USAFSAM-S1229/2021	EPI_ISL_1372975	2021-02-24
hCoV-19/USA/IL-USAFSAM-S1251/2021	EPI_ISL_1372976	2021-02-23
hCoV-19/USA/IL-USAFSAM-S1250/2021	EPI_ISL_1372977	2021-02-23
hCoV-19/USA/CO-USAFSAM-S1268/2021	EPI_ISL_1372978	2021-03-01
hCoV-19/USA/KS-USAFSAM-S1289/2021	EPI_ISL_1372979	2021-03-02
hCoV-19/USA/AZ-USAFSAM-S1286/2021	EPI_ISL_1372980	2021-02-23
hCoV-19/USA/NC-USAFSAM-S1236/2021	EPI_ISL_1372981	2021-02-24
hCoV-19/USA/NJ-USAFSAM-S1294/2021	EPI_ISL_1372982	2021-03-10
hCoV-19/USA/ND-USAFSAM-S1245/2021	EPI_ISL_1372983	2021-02-25
hCoV-19/USA/ID-USAFSAM-S1280/2021	EPI_ISL_1372984	2021-03-01
hCoV-19/USA/SC-USAFSAM-S1227/2021	EPI_ISL_1372985	2021-02-22
hCoV-19/USA/OH-USAFSAM-S1228/2021	EPI_ISL_1372986	2021-02-24
hCoV-19/USA/OH-USAFSAM-S1233/2021	EPI_ISL_1372987	2021-02-25
hCoV-19/USA/OH-USAFSAM-S1238/2021	EPI_ISL_1372988	2021-02-26
hCoV-19/USA/MS-USAFSAM-S1241/2021	EPI_ISL_1372989	2021-02-24
hCoV-19/USA/MS-USAFSAM-S1242/2021	EPI_ISL_1372990	2021-02-24
hCoV-19/USA/NC-USAFSAM-S1244/2021	EPI_ISL_1372991	2021-02-25
hCoV-19/USA/OH-USAFSAM-S1247/2021	EPI_ISL_1372992	2021-02-26
hCoV-19/USA/OH-USAFSAM-S1248/2021	EPI_ISL_1372993	2021-02-26
hCoV-19/USA/IL-USAFSAM-S1249/2021	EPI_ISL_1372994	2021-02-23
hCoV-19/USA/OH-USAFSAM-S1255/2021	EPI_ISL_1372995	2021-03-01
hCoV-19/USA/OH-USAFSAM-S1256/2021	EPI_ISL_1372996	2021-03-01
hCoV-19/USA/MS-USAFSAM-S1260/2021	EPI_ISL_1372997	2021-03-01
hCoV-19/USA/MS-USAFSAM-S1261/2021	EPI_ISL_1372998	2021-03-01
hCoV-19/USA/MS-USAFSAM-S1263/2021	EPI_ISL_1372999	2021-03-01
hCoV-19/USA/MS-USAFSAM-S1264/2021	EPI_ISL_1373000	2021-03-01
hCoV-19/USA/MS-USAFSAM-S1265/2021	EPI_ISL_1373001	2021-03-01
hCoV-19/USA/CO-USAFSAM-S1269/2021	EPI_ISL_1373002	2021-03-01
hCoV-19/USA/MT-USAFSAM-S1270/2021	EPI_ISL_1373003	2021-03-01
hCoV-19/USA/CO-USAFSAM-S1272/2021	EPI_ISL_1373004	2021-03-01
hCoV-19/USA/NC-USAFSAM-S1274/2021	EPI_ISL_1373005	2021-03-01
hCoV-19/USA/OH-USAFSAM-S1277/2021	EPI_ISL_1373006	2021-03-03
hCoV-19/USA/SC-USAFSAM-S1278/2021	EPI_ISL_1373007	2021-03-01
hCoV-19/USA/SC-USAFSAM-S1279/2021	EPI_ISL_1373008	2021-03-01
hCoV-19/USA/MS-USAFSAM-S1283/2021	EPI_ISL_1373009	2021-03-02
hCoV-19/USA/OH-USAFSAM-S1291/2021	EPI_ISL_1373010	2021-03-03
hCoV-19/USA/MS-USAFSAM-S1293/2021	EPI_ISL_1373011	2021-03-03
hCoV-19/USA/NC-USAFSAM-S1204/2020	EPI_ISL_1373012	2020-12-31
hCoV-19/USA/NC-USAFSAM-S1205/2020	EPI_ISL_1373013	2020-12-31
hCoV-19/USA/MS-USAFSAM-S1317/2021	EPI_ISL_1531431	2021-03-03
hCoV-19/USA/NC-USAFSAM-S1319/2021	EPI_ISL_1531432	2021-03-02
hCoV-19/USA/TX-USAFSAM-S1321/2021	EPI_ISL_1531433	2021-03-04
hCoV-19/USA/IL-USAFSAM-S1324/2021	EPI_ISL_1531434	2021-03-05
hCoV-19/USA/CO-USAFSAM-S1325/2021	EPI_ISL_1531435	2021-03-04
hCoV-19/USA/NC-USAFSAM-S1326/2021	EPI_ISL_1531436	2021-03-05
hCoV-19/USA/MS-USAFSAM-S1327/2021	EPI_ISL_1531437	2021-03-05
hCoV-19/USA/MS-USAFSAM-S1328/2021	EPI_ISL_1531438	2021-03-05
hCoV-19/USA/MO-USAFSAM-S1330/2021	EPI_ISL_1531439	2021-03-05
hCoV-19/USA/FL-USAFSAM-S1331/2021	EPI_ISL_1531440	2021-02-22
hCoV-19/USA/SC-USAFSAM-S1333/2021	EPI_ISL_1531441	2021-03-17
hCoV-19/USA/ND-USAFSAM-S1334/2021	EPI_ISL_1531442	2021-03-11
hCoV-19/USA/NC-USAFSAM-S1335/2021	EPI_ISL_1531443	2021-03-11
hCoV-19/USA/AZ-USAFSAM-S1336/2021	EPI_ISL_1531444	2021-03-11
hCoV-19/USA/NE-USAFSAM-S1337/2021	EPI_ISL_1531445	2021-03-11
hCoV-19/USA/MT-USAFSAM-S1338/2021	EPI_ISL_1531446	2021-03-12
hCoV-19/USA/NE-USAFSAM-S1339/2021	EPI_ISL_1531447	2021-03-12
hCoV-19/USA/NE-USAFSAM-S1340/2021	EPI_ISL_1531448	2021-03-12
hCoV-19/USA/FL-USAFSAM-S1341/2021	EPI_ISL_1531449	2021-03-15
hCoV-19/USA/ND-USAFSAM-S1342/2021	EPI_ISL_1531450	2021-03-16
hCoV-19/USA/ND-USAFSAM-S1343/2021	EPI_ISL_1531451	2021-03-16
hCoV-19/USA/TX-USAFSAM-S1344/2021	EPI_ISL_1531452	2021-03-04
hCoV-19/USA/FL-USAFSAM-S1346/2021	EPI_ISL_1531453	2021-03-05
hCoV-19/USA/FL-USAFSAM-S1348/2021	EPI_ISL_1531454	2021-03-05
hCoV-19/USA/NE-USAFSAM-S1349/2021	EPI_ISL_1531455	2021-03-05
hCoV-19/USA/MS-USAFSAM-S1350/2021	EPI_ISL_1531456	2021-03-05
hCoV-19/USA/MS-USAFSAM-S1351/2021	EPI_ISL_1531457	2021-03-05
hCoV-19/USA/MS-USAFSAM-S1352/2021	EPI_ISL_1531458	2021-03-05
hCoV-19/USA/MS-USAFSAM-S1353/2021	EPI_ISL_1531459	2021-03-05
hCoV-19/USA/MS-USAFSAM-S1354/2021	EPI_ISL_1531460	2021-03-05
hCoV-19/USA/FL-USAFSAM-S1355/2021	EPI_ISL_1531461	2021-03-05
hCoV-19/USA/FL-USAFSAM-S1356/2021	EPI_ISL_1531462	2021-03-05
hCoV-19/USA/MO-USAFSAM-S1357/2021	EPI_ISL_1531463	2021-03-05
hCoV-19/USA/NC-USAFSAM-S1358/2021	EPI_ISL_1531464	2021-03-09
hCoV-19/USA/NC-USAFSAM-S1359/2021	EPI_ISL_1531465	2021-03-09
hCoV-19/USA/NC-USAFSAM-S1360/2021	EPI_ISL_1531466	2021-03-09
hCoV-19/USA/FL-USAFSAM-S1361/2021	EPI_ISL_1531467	2021-03-09
hCoV-19/USA/FL-USAFSAM-S1362/2021	EPI_ISL_1531468	2021-03-09
hCoV-19/USA/FL-USAFSAM-S1363/2021	EPI_ISL_1531469	2021-03-09
hCoV-19/USA/FL-USAFSAM-S1364/2021	EPI_ISL_1531470	2021-03-09
hCoV-19/USA/SC-USAFSAM-S1365/2021	EPI_ISL_1531471	2021-03-09
hCoV-19/USA/SC-USAFSAM-S1367/2021	EPI_ISL_1531472	2021-03-09
hCoV-19/USA/NE-USAFSAM-S1371/2021	EPI_ISL_1531473	2021-03-09
hCoV-19/USA/NE-USAFSAM-S1372/2021	EPI_ISL_1531474	2021-03-09
hCoV-19/USA/NY-USAFSAM-S1373/2021	EPI_ISL_1531475	2021-03-09
hCoV-19/USA/MS-USAFSAM-S1374/2021	EPI_ISL_1531476	2021-03-09
hCoV-19/USA/NE-USAFSAM-S1375/2021	EPI_ISL_1531477	2021-03-09
hCoV-19/USA/NE-USAFSAM-S1376/2021	EPI_ISL_1531478	2021-03-09
hCoV-19/USA/FL-USAFSAM-S1378/2021	EPI_ISL_1531479	2021-03-09
hCoV-19/USA/FL-USAFSAM-S1379/2021	EPI_ISL_1531480	2021-03-09
hCoV-19/USA/TX-USAFSAM-S1380/2021	EPI_ISL_1531481	2021-03-08
hCoV-19/USA/TX-USAFSAM-S1382/2021	EPI_ISL_1531482	2021-03-09
hCoV-19/USA/ND-USAFSAM-S1383/2021	EPI_ISL_1531483	2021-03-10
hCoV-19/USA/ND-USAFSAM-S1384/2021	EPI_ISL_1531484	2021-03-10
hCoV-19/USA/NC-USAFSAM-S1385/2021	EPI_ISL_1531485	2021-03-10
hCoV-19/USA/TX-USAFSAM-S1386/2021	EPI_ISL_1531486	2021-03-09
hCoV-19/USA/TX-USAFSAM-S1387/2021	EPI_ISL_1531487	2021-03-09
hCoV-19/USA/ID-USAFSAM-S1388/2021	EPI_ISL_1531488	2021-03-10
hCoV-19/USA/ID-USAFSAM-S1389/2021	EPI_ISL_1531489	2021-03-10
hCoV-19/USA/FL-USAFSAM-S1390/2021	EPI_ISL_1531490	2021-03-10
hCoV-19/USA/GA-USAFSAM-S1391/2021	EPI_ISL_1531491	2021-03-10
hCoV-19/USA/ND-USAFSAM-S1393/2021	EPI_ISL_1531492	2021-03-12
hCoV-19/USA/FL-USAFSAM-S1394/2021	EPI_ISL_1531493	2021-03-12
hCoV-19/USA/ID-USAFSAM-S1395/2021	EPI_ISL_1531494	2021-03-12
hCoV-19/USA/ND-USAFSAM-S1401/2021	EPI_ISL_1531498	2021-03-15
hCoV-19/USA/FL-USAFSAM-S1404/2021	EPI_ISL_1531500	2021-03-15
hCoV-19/USA/FL-USAFSAM-S1406/2021	EPI_ISL_1531501	2021-03-16
hCoV-19/USA/FL-USAFSAM-S1407/2021	EPI_ISL_1531502	2021-03-16
hCoV-19/USA/ND-USAFSAM-S1408/2021	EPI_ISL_1531503	2021-03-16
hCoV-19/USA/TX-USAFSAM-S1409/2021	EPI_ISL_1531504	2021-03-16
hCoV-19/USA/OH-USAFSAM-S1410/2021	EPI_ISL_1531505	2021-03-17
hCoV-19/USA/OH-USAFSAM-S1411/2021	EPI_ISL_1531506	2021-03-18
hCoV-19/USA/NE-USAFSAM-S1413/2021	EPI_ISL_1531507	2021-03-17
hCoV-19/USA/TX-USAFSAM-S1414/2021	EPI_ISL_1531508	2021-02-22
hCoV-19/USA/AL-USAFSAM-S1417/2021	EPI_ISL_1531509	2021-03-04
hCoV-19/USA/ND-USAFSAM-S1418/2021	EPI_ISL_1531510	2021-03-08
hCoV-19/USA/ND-USAFSAM-S1419/2021	EPI_ISL_1531511	2021-03-08
hCoV-19/USA/NC-USAFSAM-S1420/2021	EPI_ISL_1531512	2021-03-08
hCoV-19/USA/NC-USAFSAM-S1421/2021	EPI_ISL_1531513	2021-03-08
hCoV-19/USA/NC-USAFSAM-S1422/2021	EPI_ISL_1531514	2021-03-08
hCoV-19/USA/MO-USAFSAM-S1423/2021	EPI_ISL_1531515	2021-03-08
hCoV-19/USA/MO-USAFSAM-S1424/2021	EPI_ISL_1531516	2021-03-08
hCoV-19/USA/MO-USAFSAM-S1425/2021	EPI_ISL_1531517	2021-03-08
hCoV-19/USA/FL-USAFSAM-S1428/2021	EPI_ISL_1531518	2021-03-08
hCoV-19/USA/FL-USAFSAM-S1429/2021	EPI_ISL_1531519	2021-03-08
hCoV-19/USA/NE-USAFSAM-S1430/2021	EPI_ISL_1531520	2021-03-08
hCoV-19/USA/NE-USAFSAM-S1431/2021	EPI_ISL_1531521	2021-03-08
hCoV-19/USA/NE-USAFSAM-S1432/2021	EPI_ISL_1531522	2021-03-08
hCoV-19/USA/KS-USAFSAM-S1433/2021	EPI_ISL_1531523	2021-03-08
hCoV-19/USA/KS-USAFSAM-S1434/2021	EPI_ISL_1531524	2021-03-08
hCoV-19/USA/MS-USAFSAM-S1435/2021	EPI_ISL_1531525	2021-03-08
hCoV-19/USA/OH-USAFSAM-S1440/2021	EPI_ISL_1531526	2021-03-19
hCoV-19/USA/NE-USAFSAM-S1441/2021	EPI_ISL_1531527	2021-03-19
hCoV-19/USA/NE-USAFSAM-S1442/2021	EPI_ISL_1531528	2021-03-19
hCoV-19/USA/SC-USAFSAM-S1443/2021	EPI_ISL_1531529	2021-03-18
hCoV-19/USA/ND-USAFSAM-S1444/2021	EPI_ISL_1531530	2021-03-19
hCoV-19/Germany/RP-USAFSAM-S1461/2021	EPI_ISL_1531531	2021-03-10
hCoV-19/Germany/RP-USAFSAM-S1463/2021	EPI_ISL_1531532	2021-03-10
hCoV-19/UnitedKingdom/USAFSAM-S026/2020	#N/A	#N/A
hCoV-19/UnitedKingdom/USAFSAM-S027/2020	#N/A	#N/A
hCoV-19/Cuba/USAFSAM-S030/2020	EPI_ISL_513312	2020-03-19
hCoV-19/Cuba/USAFSAM-S031/2020	EPI_ISL_513313	2020-03-24
hCoV-19/USA/WA-USAFSAM-S060/2020	EPI_ISL_644823	2020-02-22
hCoV-19/Iraq/USAFSAM-S061/2020	EPI_ISL_812258	2020-06-06
hCoV-19/Iraq/USAFSAM-S062/2020	EPI_ISL_812259	2020-06-16
hCoV-19/Iraq/USAFSAM-S063/2020	EPI_ISL_812260	2020-06-11
hCoV-19/Iraq/USAFSAM-S064/2020	EPI_ISL_812261	2020-06-16
hCoV-19/Iraq/USAFSAM-S065/2020	EPI_ISL_812262	2020-06-07
hCoV-19/Iraq/USAFSAM-S068/2020	EPI_ISL_812263	2020-06-16
hCoV-19/Iraq/USAFSAM-S069/2020	EPI_ISL_812264	2020-06-16
hCoV-19/Iraq/USAFSAM-S070/2020	EPI_ISL_812265	2020-06-16
hCoV-19/Iraq/USAFSAM-S071/2020	EPI_ISL_812266	2020-06-16
hCoV-19/Iraq/USAFSAM-S072/2020	EPI_ISL_812267	2020-06-07
hCoV-19/Iraq/USAFSAM-S073/2020	EPI_ISL_812268	2020-06-16
hCoV-19/Iraq/USAFSAM-S074/2020	EPI_ISL_812269	2020-06-16
hCoV-19/Iraq/USAFSAM-S075/2020	EPI_ISL_812270	2020-06-07
hCoV-19/Iraq/USAFSAM-S076/2020	EPI_ISL_812271	2020-06-16
hCoV-19/Iraq/USAFSAM-S077/2020	EPI_ISL_812272	2020-06-07
hCoV-19/Iraq/USAFSAM-S078/2020	EPI_ISL_812273	2020-06-16
hCoV-19/Iraq/USAFSAM-S079/2020	EPI_ISL_812274	2020-06-07
hCoV-19/Iraq/USAFSAM-S080/2020	EPI_ISL_812275	2020-06-07
hCoV-19/Iraq/USAFSAM-S081/2020	EPI_ISL_812276	2020-06-07
hCoV-19/Iraq/USAFSAM-S082/2020	EPI_ISL_812277	2020-06-16
hCoV-19/Iraq/USAFSAM-S083/2020	EPI_ISL_812278	2020-06-16
hCoV-19/Iraq/USAFSAM-S084/2020	EPI_ISL_812279	2020-06-16
hCoV-19/USA/AR-USAFSAM-S100/2020	EPI_ISL_812308	2020-03-19
hCoV-19/USA/AR-USAFSAM-S114/2020	EPI_ISL_812309	2020-03-30
hCoV-19/USA/AR-USAFSAM-S127/2020	EPI_ISL_812310	2020-06-02
hCoV-19/USA/CA-USAFSAM-S094/2020	EPI_ISL_812311	2020-03-12
hCoV-19/USA/CA-USAFSAM-S147/2020	EPI_ISL_812312	2020-03-23
hCoV-19/USA/CO-USAFSAM-S103/2020	EPI_ISL_812313	2020-03-23
hCoV-19/USA/CO-USAFSAM-S107/2020	EPI_ISL_812314	2020-03-31
hCoV-19/USA/CO-USAFSAM-S108/2020	EPI_ISL_812315	2020-03-24
hCoV-19/USA/CO-USAFSAM-S110/2020	EPI_ISL_812316	2020-03-25
hCoV-19/USA/CO-USAFSAM-S128/2020	EPI_ISL_812317	2020-06-03
hCoV-19/USA/DE-USAFSAM-S104/2020	EPI_ISL_812318	2020-03-27
hCoV-19/USA/DE-USAFSAM-S111/2020	EPI_ISL_812319	2020-04-02
hCoV-19/USA/DE-USAFSAM-S117/2020	EPI_ISL_812320	2020-03-30
hCoV-19/USA/FL-USAFSAM-S099/2020	EPI_ISL_812321	2020-03-18
hCoV-19/USA/FL-USAFSAM-S105/2020	EPI_ISL_812322	2020-03-24
hCoV-19/USA/FL-USAFSAM-S109/2020	EPI_ISL_812323	2020-03-31
hCoV-19/USA/FL-USAFSAM-S120/2020	EPI_ISL_812324	2020-04-04
hCoV-19/USA/FL-USAFSAM-S121/2020	EPI_ISL_812325	2020-04-13
hCoV-19/USA/FL-USAFSAM-S122/2020	EPI_ISL_812326	2020-04-24
hCoV-19/USA/FL-USAFSAM-S125/2020	EPI_ISL_812327	2020-05-31
hCoV-19/USA/FL-USAFSAM-S136/2020	EPI_ISL_812328	2020-06-09
hCoV-19/USA/FL-USAFSAM-S139/2020	EPI_ISL_812329	2020-06-08
hCoV-19/USA/GA-USAFSAM-S102/2020	EPI_ISL_812330	2020-03-22
hCoV-19/USA/ID-USAFSAM-S144/2020	EPI_ISL_812331	2020-04-03
hCoV-19/USA/ID-USAFSAM-S145/2020	EPI_ISL_812332	2020-04-07
hCoV-19/USA/IL-USAFSAM-S113/2020	EPI_ISL_812333	2020-03-31
hCoV-19/USA/IL-USAFSAM-S119/2020	EPI_ISL_812334	2020-04-02
hCoV-19/USA/IL-USAFSAM-S153/2020	EPI_ISL_812335	2020-05-26
hCoV-19/USA/NC-USAFSAM-S124/2020	EPI_ISL_812336	2020-04-24
hCoV-19/USA/NM-USAFSAM-S095/2020	EPI_ISL_812337	2020-03-19
hCoV-19/USA/NM-USAFSAM-S098/2020	EPI_ISL_812338	2020-03-19
hCoV-19/USA/NM-USAFSAM-S118/2020	EPI_ISL_812339	2020-04-02
hCoV-19/USA/OH-USAFSAM-S149/2020	EPI_ISL_812340	2020-04-17
hCoV-19/USA/OH-USAFSAM-S150/2020	EPI_ISL_812341	2020-05-14
hCoV-19/USA/OH-USAFSAM-S151/2020	EPI_ISL_812342	2020-06-05
hCoV-19/USA/SC-USAFSAM-S101/2020	EPI_ISL_812343	2020-03-24
hCoV-19/USA/SC-USAFSAM-S115/2020	EPI_ISL_812344	2020-03-31
hCoV-19/USA/SC-USAFSAM-S116/2020	EPI_ISL_812345	2020-03-31
hCoV-19/USA/OK-USAFSAM-S178/2020	EPI_ISL_812526	2020-07-09
hCoV-19/USA/AK-USAFSAM-S179/2020	EPI_ISL_812527	2020-07-13
hCoV-19/USA/AK-USAFSAM-S180/2020	EPI_ISL_812528	2020-07-14
hCoV-19/USA/AZ-USAFSAM-S181/2020	EPI_ISL_812529	2020-07-17
hCoV-19/USA/CA-USAFSAM-S182/2020	EPI_ISL_812530	2020-07-16
hCoV-19/USA/ID-USAFSAM-S184/2020	EPI_ISL_812531	2020-07-16
hCoV-19/USA/NE-USAFSAM-S185/2020	EPI_ISL_812532	2020-07-14
hCoV-19/USA/NC-USAFSAM-S187/2020	EPI_ISL_812533	2020-07-17
hCoV-19/USA/RI-USAFSAM-S189/2020	EPI_ISL_812534	2020-07-17
hCoV-19/USA/AK-USAFSAM-S191/2020	EPI_ISL_812535	2020-07-22
hCoV-19/USA/AK-USAFSAM-S192/2020	EPI_ISL_812536	2020-07-22
hCoV-19/USA/CA-USAFSAM-S194/2020	EPI_ISL_812537	2020-07-24
hCoV-19/USA/CO-USAFSAM-S195/2020	EPI_ISL_812538	2020-07-24
hCoV-19/USA/CO-USAFSAM-S196/2020	EPI_ISL_812539	2020-07-20
hCoV-19/USA/FL-USAFSAM-S197/2020	EPI_ISL_812540	2020-07-24
hCoV-19/USA/GA-USAFSAM-S198/2020	EPI_ISL_812541	2020-07-20
hCoV-19/USA/ID-USAFSAM-S200/2020	EPI_ISL_812542	2020-07-22
hCoV-19/USA/ID-USAFSAM-S201/2020	EPI_ISL_812543	2020-07-22
hCoV-19/USA/IL-USAFSAM-S202/2020	EPI_ISL_812544	2020-07-20
hCoV-19/USA/KS-USAFSAM-S204/2020	EPI_ISL_812545	2020-07-21
hCoV-19/USA/LA-USAFSAM-S205/2020	EPI_ISL_812546	2020-07-20
hCoV-19/USA/LA-USAFSAM-S206/2020	EPI_ISL_812547	2020-07-20
hCoV-19/USA/MS-USAFSAM-S208/2020	EPI_ISL_812548	2020-07-22
hCoV-19/USA/MS-USAFSAM-S209/2020	EPI_ISL_812549	2020-07-20
hCoV-19/USA/NE-USAFSAM-S210/2020	EPI_ISL_812550	2020-07-20
hCoV-19/USA/NC-USAFSAM-S211/2020	EPI_ISL_812551	2020-07-20
hCoV-19/USA/NC-USAFSAM-S212/2020	EPI_ISL_812552	2020-07-23
hCoV-19/USA/OH-USAFSAM-S213/2020	EPI_ISL_812553	2020-07-20
hCoV-19/USA/OH-USAFSAM-S214/2020	EPI_ISL_812554	2020-07-24
hCoV-19/USA/RI-USAFSAM-S215/2020	EPI_ISL_812555	2020-07-23
hCoV-19/USA/TX-USAFSAM-S217/2020	EPI_ISL_812556	2020-07-22
hCoV-19/USA/TX-USAFSAM-S218/2020	EPI_ISL_812557	2020-07-22
hCoV-19/USA/VA-USAFSAM-S219/2020	EPI_ISL_812558	2020-07-21
hCoV-19/USA/WY-USAFSAM-S220/2020	EPI_ISL_812559	2020-07-20
hCoV-19/USA/AL-USAFSAM-S221/2020	EPI_ISL_812560	2020-07-28
hCoV-19/USA/AL-USAFSAM-S222/2020	EPI_ISL_812561	2020-07-27
hCoV-19/USA/AZ-USAFSAM-S223/2020	EPI_ISL_812562	2020-07-28
hCoV-19/USA/DE-USAFSAM-S225/2020	EPI_ISL_812563	2020-07-27
hCoV-19/USA/GA-USAFSAM-S228/2020	EPI_ISL_812564	2020-07-29
hCoV-19/USA/IL-USAFSAM-S229/2020	EPI_ISL_812565	2020-07-29
hCoV-19/USA/IL-USAFSAM-S230/2020	EPI_ISL_812566	2020-07-27
hCoV-19/USA/LA-USAFSAM-S231/2020	EPI_ISL_812567	2020-07-27
hCoV-19/USA/MS-USAFSAM-S233/2020	EPI_ISL_812568	2020-07-31
hCoV-19/USA/MS-USAFSAM-S234/2020	EPI_ISL_812569	2020-07-29
hCoV-19/USA/MT-USAFSAM-S235/2020	EPI_ISL_812570	2020-07-27
hCoV-19/USA/NE-USAFSAM-S236/2020	EPI_ISL_812571	2020-07-27
hCoV-19/USA/NE-USAFSAM-S237/2020	EPI_ISL_812572	2020-07-30
hCoV-19/USA/NC-USAFSAM-S238/2020	EPI_ISL_812573	2020-07-28
hCoV-19/USA/NC-USAFSAM-S239/2020	EPI_ISL_812574	2020-07-30
hCoV-19/USA/ND-USAFSAM-S240/2020	EPI_ISL_812575	2020-07-27
hCoV-19/USA/OH-USAFSAM-S241/2020	EPI_ISL_812576	2020-07-27
hCoV-19/USA/OK-USAFSAM-S242/2020	EPI_ISL_812577	2020-07-28
hCoV-19/USA/OK-USAFSAM-S243/2020	EPI_ISL_812578	2020-07-28
hCoV-19/USA/SC-USAFSAM-S245/2020	EPI_ISL_812579	2020-07-31
hCoV-19/USA/WY-USAFSAM-S247/2020	EPI_ISL_812580	2020-07-30
hCoV-19/USA/AZ-USAFSAM-S248/2020	EPI_ISL_812581	2020-08-07
hCoV-19/USA/AZ-USAFSAM-S249/2020	EPI_ISL_812582	2020-08-03
hCoV-19/USA/CO-USAFSAM-S251/2020	EPI_ISL_812583	2020-08-05
hCoV-19/USA/CO-USAFSAM-S252/2020	EPI_ISL_812584	2020-08-03
hCoV-19/USA/FL-USAFSAM-S253/2020	EPI_ISL_812585	2020-08-07
hCoV-19/USA/FL-USAFSAM-S254/2020	EPI_ISL_812586	2020-08-03
hCoV-19/USA/ID-USAFSAM-S255/2020	EPI_ISL_812587	2020-08-03
hCoV-19/USA/LA-USAFSAM-S257/2020	EPI_ISL_812588	2020-08-06
hCoV-19/USA/MS-USAFSAM-S258/2020	EPI_ISL_812589	2020-08-07
hCoV-19/USA/MS-USAFSAM-S259/2020	EPI_ISL_812590	2020-08-05
hCoV-19/USA/NC-USAFSAM-S261/2020	EPI_ISL_812591	2020-08-07
hCoV-19/USA/NC-USAFSAM-S262/2020	EPI_ISL_812592	2020-08-06
hCoV-19/USA/ND-USAFSAM-S263/2020	EPI_ISL_812593	2020-08-06
hCoV-19/USA/OH-USAFSAM-S264/2020	EPI_ISL_812594	2020-08-07
hCoV-19/USA/OH-USAFSAM-S265/2020	EPI_ISL_812595	2020-08-06
hCoV-19/USA/VA-USAFSAM-S266/2020	EPI_ISL_812596	2020-08-05
hCoV-19/USA/AL-USAFSAM-S267/2020	EPI_ISL_812597	2020-08-10
hCoV-19/USA/AL-USAFSAM-S268/2020	EPI_ISL_812598	2020-08-11
hCoV-19/USA/AZ-USAFSAM-S269/2020	EPI_ISL_812599	2020-08-10
hCoV-19/USA/FL-USAFSAM-S273/2020	EPI_ISL_812600	2020-08-13
hCoV-19/USA/GA-USAFSAM-S274/2020	EPI_ISL_812601	2020-08-13
hCoV-19/USA/IL-USAFSAM-S277/2020	EPI_ISL_812602	2020-08-13
hCoV-19/USA/IL-USAFSAM-S278/2020	EPI_ISL_812603	2020-08-11
hCoV-19/USA/MS-USAFSAM-S281/2020	EPI_ISL_812604	2020-08-10
hCoV-19/USA/NE-USAFSAM-S283/2020	EPI_ISL_812605	2020-08-11
hCoV-19/USA/NC-USAFSAM-S285/2020	EPI_ISL_812606	2020-08-12
hCoV-19/USA/NC-USAFSAM-S286/2020	EPI_ISL_812607	2020-08-14
hCoV-19/USA/ND-USAFSAM-S287/2020	EPI_ISL_812608	2020-08-11
hCoV-19/USA/OH-USAFSAM-S288/2020	EPI_ISL_812609	2020-08-13
hCoV-19/USA/OK-USAFSAM-S289/2020	EPI_ISL_812610	2020-08-10
hCoV-19/USA/SC-USAFSAM-S291/2020	EPI_ISL_812611	2020-08-10
hCoV-19/USA/VA-USAFSAM-S294/2020	EPI_ISL_812612	2020-08-15
hCoV-19/USA/AL-USAFSAM-S295/2020	EPI_ISL_812613	2020-08-17
hCoV-19/USA/AZ-USAFSAM-S296/2020	EPI_ISL_812614	2020-08-19
hCoV-19/USA/AZ-USAFSAM-S297/2020	EPI_ISL_812615	2020-08-21
hCoV-19/USA/FL-USAFSAM-S299/2020	EPI_ISL_812616	2020-08-18
hCoV-19/USA/FL-USAFSAM-S300/2020	EPI_ISL_812617	2020-08-21
hCoV-19/USA/GA-USAFSAM-S301/2020	EPI_ISL_812618	2020-08-17
hCoV-19/USA/ID-USAFSAM-S303/2020	EPI_ISL_812619	2020-08-18
hCoV-19/USA/IL-USAFSAM-S304/2020	EPI_ISL_812620	2020-08-20
hCoV-19/USA/IL-USAFSAM-S305/2020	EPI_ISL_812621	2020-08-19
hCoV-19/USA/KS-USAFSAM-S306/2020	EPI_ISL_812622	2020-08-20
hCoV-19/USA/KS-USAFSAM-S307/2020	EPI_ISL_812623	2020-08-20
hCoV-19/USA/LA-USAFSAM-S308/2020	EPI_ISL_812624	2020-08-18
hCoV-19/USA/MS-USAFSAM-S309/2020	EPI_ISL_812625	2020-08-21
hCoV-19/USA/MS-USAFSAM-S310/2020	EPI_ISL_812626	2020-08-19
hCoV-19/USA/NE-USAFSAM-S311/2020	EPI_ISL_812627	2020-08-18
hCoV-19/USA/NM-USAFSAM-S313/2020	EPI_ISL_812628	2020-08-19
hCoV-19/USA/NC-USAFSAM-S314/2020	EPI_ISL_812629	2020-08-18
hCoV-19/USA/NC-USAFSAM-S315/2020	EPI_ISL_812630	2020-08-20
hCoV-19/USA/ND-USAFSAM-S316/2020	EPI_ISL_812631	2020-08-17
hCoV-19/USA/OH-USAFSAM-S318/2020	EPI_ISL_812632	2020-08-17
hCoV-19/USA/OH-USAFSAM-S319/2020	EPI_ISL_812633	2020-08-18
hCoV-19/USA/SD-USAFSAM-S324/2020	EPI_ISL_812634	2020-08-20
hCoV-19/USA/SD-USAFSAM-S325/2020	EPI_ISL_812635	2020-08-17
hCoV-19/USA/TX-USAFSAM-S326/2020	EPI_ISL_812636	2020-08-21
hCoV-19/USA/VA-USAFSAM-S327/2020	EPI_ISL_812637	2020-08-21
hCoV-19/USA/AL-USAFSAM-S328/2020	EPI_ISL_812638	2020-08-24
hCoV-19/USA/AZ-USAFSAM-S329/2020	EPI_ISL_812639	2020-08-25
hCoV-19/USA/AZ-USAFSAM-S330/2020	EPI_ISL_812640	2020-08-27
hCoV-19/USA/CO-USAFSAM-S331/2020	EPI_ISL_812641	2020-08-24
hCoV-19/USA/CO-USAFSAM-S332/2020	EPI_ISL_812642	2020-08-28
hCoV-19/USA/FL-USAFSAM-S334/2020	EPI_ISL_812643	2020-08-26
hCoV-19/USA/FL-USAFSAM-S335/2020	EPI_ISL_812644	2020-08-27
hCoV-19/USA/GA-USAFSAM-S336/2020	EPI_ISL_812645	2020-08-27
hCoV-19/USA/GA-USAFSAM-S337/2020	EPI_ISL_812646	2020-08-27
hCoV-19/USA/ID-USAFSAM-S338/2020	EPI_ISL_812647	2020-08-25
hCoV-19/USA/ID-USAFSAM-S339/2020	EPI_ISL_812648	2020-08-24
hCoV-19/USA/IL-USAFSAM-S340/2020	EPI_ISL_812649	2020-08-24
hCoV-19/USA/IL-USAFSAM-S341/2020	EPI_ISL_812650	2020-08-25
hCoV-19/USA/KS-USAFSAM-S342/2020	EPI_ISL_812651	2020-08-26
hCoV-19/USA/KS-USAFSAM-S343/2020	EPI_ISL_812652	2020-08-27
hCoV-19/USA/LA-USAFSAM-S344/2020	EPI_ISL_812653	2020-08-24
hCoV-19/USA/MS-USAFSAM-S345/2020	EPI_ISL_812654	2020-08-26
hCoV-19/USA/NE-USAFSAM-S348/2020	EPI_ISL_812655	2020-08-25
hCoV-19/USA/NC-USAFSAM-S349/2020	EPI_ISL_812656	2020-08-29
hCoV-19/USA/ND-USAFSAM-S351/2020	EPI_ISL_812657	2020-08-24
hCoV-19/USA/ND-USAFSAM-S352/2020	EPI_ISL_812658	2020-08-28
hCoV-19/USA/OK-USAFSAM-S355/2020	EPI_ISL_812659	2020-08-27
hCoV-19/USA/OK-USAFSAM-S356/2020	EPI_ISL_812660	2020-08-28
hCoV-19/USA/SD-USAFSAM-S359/2020	EPI_ISL_812661	2020-08-27
hCoV-19/USA/SD-USAFSAM-S360/2020	EPI_ISL_812662	2020-08-27
hCoV-19/USA/VA-USAFSAM-S362/2020	EPI_ISL_812663	2020-08-27
hCoV-19/USA/WY-USAFSAM-S363/2020	EPI_ISL_812664	2020-08-24
hCoV-19/USA/AZ-USAFSAM-S364/2020	EPI_ISL_812665	2020-09-04
hCoV-19/USA/DE-USAFSAM-S366/2020	EPI_ISL_812666	2020-08-31
hCoV-19/USA/DE-USAFSAM-S367/2020	EPI_ISL_812667	2020-08-31
hCoV-19/USA/FL-USAFSAM-S368/2020	EPI_ISL_812668	2020-09-03
hCoV-19/USA/GA-USAFSAM-S369/2020	EPI_ISL_812669	2020-08-31
hCoV-19/USA/GA-USAFSAM-S370/2020	EPI_ISL_812670	2020-08-31
hCoV-19/USA/ID-USAFSAM-S371/2020	EPI_ISL_812671	2020-08-31
hCoV-19/USA/ID-USAFSAM-S372/2020	EPI_ISL_812672	2020-08-31
hCoV-19/USA/IL-USAFSAM-S373/2020	EPI_ISL_812673	2020-09-03
hCoV-19/USA/KS-USAFSAM-S375/2020	EPI_ISL_812674	2020-09-03
hCoV-19/USA/MS-USAFSAM-S376/2020	EPI_ISL_812675	2020-09-01
hCoV-19/USA/NE-USAFSAM-S377/2020	EPI_ISL_812676	2020-09-02
hCoV-19/USA/NC-USAFSAM-S379/2020	EPI_ISL_812677	2020-08-31
hCoV-19/USA/NC-USAFSAM-S380/2020	EPI_ISL_812678	2020-09-01
hCoV-19/USA/ND-USAFSAM-S381/2020	EPI_ISL_812679	2020-09-03
hCoV-19/USA/OK-USAFSAM-S383/2020	EPI_ISL_812680	2020-08-31
hCoV-19/USA/OK-USAFSAM-S384/2020	EPI_ISL_812681	2020-08-31
hCoV-19/USA/RI-USAFSAM-S385/2020	EPI_ISL_812682	2020-08-31
hCoV-19/USA/SC-USAFSAM-S386/2020	EPI_ISL_812683	2020-09-03
hCoV-19/USA/TX-USAFSAM-S387/2020	EPI_ISL_812684	2020-08-31
hCoV-19/USA/TX-USAFSAM-S388/2020	EPI_ISL_812685	2020-09-03
hCoV-19/USA/AZ-USAFSAM-S391/2020	EPI_ISL_812686	2020-09-08
hCoV-19/USA/CA-USAFSAM-S392/2020	EPI_ISL_812687	2020-09-09
hCoV-19/USA/CO-USAFSAM-S393/2020	EPI_ISL_812688	2020-09-11
hCoV-19/USA/CO-USAFSAM-S394/2020	EPI_ISL_812689	2020-09-11
hCoV-19/USA/FL-USAFSAM-S395/2020	EPI_ISL_812690	2020-09-11
hCoV-19/USA/FL-USAFSAM-S396/2020	EPI_ISL_812691	2020-09-09
hCoV-19/USA/GA-USAFSAM-S397/2020	EPI_ISL_812692	2020-09-10
hCoV-19/USA/IL-USAFSAM-S401/2020	EPI_ISL_812693	2020-09-09
hCoV-19/USA/LA-USAFSAM-S402/2020	EPI_ISL_812694	2020-09-10
hCoV-19/USA/NE-USAFSAM-S403/2020	EPI_ISL_812695	2020-09-09
hCoV-19/USA/NC-USAFSAM-S405/2020	EPI_ISL_812696	2020-09-09
hCoV-19/USA/NC-USAFSAM-S406/2020	EPI_ISL_812697	2020-09-09
hCoV-19/USA/OH-USAFSAM-S408/2020	EPI_ISL_812698	2020-09-08
hCoV-19/USA/OK-USAFSAM-S409/2020	EPI_ISL_812699	2020-09-11
hCoV-19/USA/CA-USAFSAM-S771/2020	EPI_ISL_831700	2020-12-10
hCoV-19/USA/SC-USAFSAM-S612/2020	EPI_ISL_831701	2020-11-23
hCoV-19/USA/GA-USAFSAM-S769/2020	EPI_ISL_831702	2020-12-21
hCoV-19/USA/NC-USAFSAM-S692/2020	EPI_ISL_831703	2020-12-14
hCoV-19/USA/GA-USAFSAM-S655/2020	EPI_ISL_831704	2020-12-09
hCoV-19/USA/TX-USAFSAM-S722/2020	EPI_ISL_831705	2020-12-15
hCoV-19/USA/ID-USAFSAM-S630/2020	EPI_ISL_831706	2020-12-01
hCoV-19/USA/KS-USAFSAM-S597/2020	EPI_ISL_831707	2020-11-17
hCoV-19/USA/SC-USAFSAM-S602/2020	EPI_ISL_831708	2020-11-23
hCoV-19/USA/MS-USAFSAM-S606/2020	EPI_ISL_831709	2020-11-23
hCoV-19/USA/OH-USAFSAM-S636/2020	EPI_ISL_831710	2020-12-04
hCoV-19/USA/KS-USAFSAM-S650/2020	EPI_ISL_831711	2020-12-04
hCoV-19/USA/KS-USAFSAM-S703/2020	EPI_ISL_831712	2020-12-15
hCoV-19/USA/TX-USAFSAM-S601/2020	EPI_ISL_831713	2020-11-23
hCoV-19/USA/IL-USAFSAM-S633/2020	EPI_ISL_831714	2020-12-03
hCoV-19/USA/NC-USAFSAM-S623/2020	EPI_ISL_831715	2020-12-01
hCoV-19/USA/ND-USAFSAM-S714/2020	EPI_ISL_831716	2020-12-14
hCoV-19/USA/DE-USAFSAM-S537/2020	EPI_ISL_831717	2020-11-19
hCoV-19/USA/NC-USAFSAM-S704/2020	EPI_ISL_831718	2020-12-14
hCoV-19/USA/IL-USAFSAM-S510/2020	EPI_ISL_831719	2020-11-09
hCoV-19/USA/IL-USAFSAM-S521/2020	EPI_ISL_831720	2020-11-16
hCoV-19/USA/FL-USAFSAM-S523/2020	EPI_ISL_831721	2020-11-16
hCoV-19/USA/NC-USAFSAM-S530/2020	EPI_ISL_831722	2020-11-16
hCoV-19/USA/CO-USAFSAM-S467/2020	EPI_ISL_831723	2020-10-05
hCoV-19/USA/WA-USAFSAM-S534/2020	EPI_ISL_831724	2020-11-17
hCoV-19/USA/ND-USAFSAM-S598/2020	EPI_ISL_831725	2020-11-19
hCoV-19/USA/LA-USAFSAM-S527/2020	EPI_ISL_831726	2020-11-17
hCoV-19/USA/SC-USAFSAM-S517/2020	EPI_ISL_831727	2020-11-16
hCoV-19/USA/NC-USAFSAM-S532/2020	EPI_ISL_831728	2020-11-16
hCoV-19/USA/ND-USAFSAM-S536/2020	EPI_ISL_831729	2020-11-19
hCoV-19/USA/NC-USAFSAM-S624/2020	EPI_ISL_831730	2020-12-01
hCoV-19/USA/NC-USAFSAM-S775/2020	EPI_ISL_831731	2020-11-30
hCoV-19/USA/OK-USAFSAM-S659/2020	EPI_ISL_831732	2020-12-09
hCoV-19/USA/IL-USAFSAM-S814/2020	EPI_ISL_831733	2020-12-21
hCoV-19/USA/CO-USAFSAM-S730/2020	EPI_ISL_831734	2020-12-18
hCoV-19/USA/IL-USAFSAM-S609/2020	EPI_ISL_831735	2020-11-24
hCoV-19/USA/WY-USAFSAM-S627/2020	EPI_ISL_831736	2020-12-02
hCoV-19/USA/CA-USAFSAM-S804/2020	EPI_ISL_831737	2020-12-14
hCoV-19/USA/OK-USAFSAM-S590/2020	EPI_ISL_831738	2020-11-10
hCoV-19/USA/TX-USAFSAM-S697/2020	EPI_ISL_831739	2020-12-14
hCoV-19/USA/OH-USAFSAM-S614/2020	EPI_ISL_831740	2020-11-24
hCoV-19/USA/MT-USAFSAM-S622/2020	EPI_ISL_831741	2020-12-01
hCoV-19/USA/NE-USAFSAM-S702/2020	EPI_ISL_831742	2020-12-15
hCoV-19/USA/AZ-USAFSAM-S600/2020	EPI_ISL_831743	2020-11-23
hCoV-19/USA/NE-USAFSAM-S538/2020	EPI_ISL_831744	2020-11-19
hCoV-19/USA/FL-USAFSAM-S682/2020	EPI_ISL_831745	2020-12-03
hCoV-19/USA/WY-USAFSAM-S585/2020	EPI_ISL_831746	2020-11-09
hCoV-19/USA/GA-USAFSAM-S809/2020	EPI_ISL_831747	2020-12-16
hCoV-19/USA/OK-USAFSAM-S503/2020	EPI_ISL_831748	2020-11-04
hCoV-19/USA/SC-USAFSAM-S713/2020	EPI_ISL_831749	2020-12-14
hCoV-19/USA/NC-USAFSAM-S712/2020	EPI_ISL_831750	2020-12-14
hCoV-19/USA/SC-USAFSAM-S767/2020	EPI_ISL_831751	2020-12-17
hCoV-19/USA/FL-USAFSAM-S768/2020	EPI_ISL_831752	2020-12-22
hCoV-19/USA/NM-USAFSAM-S599/2020	EPI_ISL_831753	2020-11-18
hCoV-19/USA/NE-USAFSAM-S660/2020	EPI_ISL_831754	2020-12-10
hCoV-19/USA/NC-USAFSAM-S519/2020	EPI_ISL_831755	2020-11-16
hCoV-19/USA/NC-USAFSAM-S531/2020	EPI_ISL_831756	2020-11-16
hCoV-19/USA/MS-USAFSAM-S698/2020	EPI_ISL_831757	2020-12-14
hCoV-19/USA/CO-USAFSAM-S696/2020	EPI_ISL_831758	2020-12-14
hCoV-19/USA/MS-USAFSAM-S498/2020	EPI_ISL_831759	2020-11-05
hCoV-19/USA/SC-USAFSAM-S732/2020	EPI_ISL_831760	2020-12-21
hCoV-19/USA/AK-USAFSAM-S589/2020	EPI_ISL_831761	2020-11-09
hCoV-19/USA/WY-USAFSAM-S663/2020	EPI_ISL_831762	2020-12-09
hCoV-19/USA/KS-USAFSAM-S487/2020	EPI_ISL_831763	2020-10-30
hCoV-19/USA/NC-USAFSAM-S465/2020	EPI_ISL_831764	2020-10-02
hCoV-19/USA/FL-USAFSAM-S468/2020	EPI_ISL_831765	2020-10-07
hCoV-19/USA/FL-USAFSAM-S469/2020	EPI_ISL_831766	2020-10-07
hCoV-19/USA/ID-USAFSAM-S470/2020	EPI_ISL_831767	2020-10-05
hCoV-19/USA/ND-USAFSAM-S471/2020	EPI_ISL_831768	2020-10-05
hCoV-19/USA/NM-USAFSAM-S472/2020	EPI_ISL_831769	2020-10-06
hCoV-19/USA/ID-USAFSAM-S475/2020	EPI_ISL_831770	2020-10-16
hCoV-19/USA/LA-USAFSAM-S476/2020	EPI_ISL_831771	2020-10-16
hCoV-19/USA/MT-USAFSAM-S477/2020	EPI_ISL_831772	2020-10-15
hCoV-19/USA/NC-USAFSAM-S478/2020	EPI_ISL_831773	2020-10-14
hCoV-19/USA/NC-USAFSAM-S479/2020	EPI_ISL_831774	2020-10-16
hCoV-19/USA/OH-USAFSAM-S480/2020	EPI_ISL_831775	2020-10-15
hCoV-19/USA/OH-USAFSAM-S481/2020	EPI_ISL_831776	2020-10-15
hCoV-19/USA/TX-USAFSAM-S482/2020	EPI_ISL_831777	2020-10-15
hCoV-19/USA/CO-USAFSAM-S483/2020	EPI_ISL_831778	2020-10-19
hCoV-19/USA/ID-USAFSAM-S484/2020	EPI_ISL_831779	2020-10-19
hCoV-19/USA/LA-USAFSAM-S485/2020	EPI_ISL_831780	2020-10-19
hCoV-19/USA/OH-USAFSAM-S486/2020	EPI_ISL_831781	2020-10-19
hCoV-19/USA/AK-USAFSAM-S488/2020	EPI_ISL_831782	2020-11-05
hCoV-19/USA/AZ-USAFSAM-S489/2020	EPI_ISL_831783	2020-11-06
hCoV-19/USA/CA-USAFSAM-S490/2020	EPI_ISL_831784	2020-11-02
hCoV-19/USA/FL-USAFSAM-S491/2020	EPI_ISL_831785	2020-11-04
hCoV-19/USA/GA-USAFSAM-S492/2020	EPI_ISL_831786	2020-11-03
hCoV-19/USA/KS-USAFSAM-S495/2020	EPI_ISL_831787	2020-11-05
hCoV-19/USA/LA-USAFSAM-S496/2020	EPI_ISL_831788	2020-11-02
hCoV-19/USA/MA-USAFSAM-S497/2020	EPI_ISL_831789	2020-11-05
hCoV-19/USA/NC-USAFSAM-S499/2020	EPI_ISL_831790	2020-11-02
hCoV-19/USA/NM-USAFSAM-S501/2020	EPI_ISL_831791	2020-11-05
hCoV-19/USA/OH-USAFSAM-S502/2020	EPI_ISL_831792	2020-11-02
hCoV-19/USA/SC-USAFSAM-S504/2020	EPI_ISL_831793	2020-11-02
hCoV-19/USA/SD-USAFSAM-S505/2020	EPI_ISL_831794	2020-11-05
hCoV-19/USA/WA-USAFSAM-S506/2020	EPI_ISL_831795	2020-11-03
hCoV-19/USA/WY-USAFSAM-S507/2020	EPI_ISL_831796	2020-11-04
hCoV-19/USA/ID-USAFSAM-S509/2020	EPI_ISL_831797	2020-11-09
hCoV-19/USA/KS-USAFSAM-S511/2020	EPI_ISL_831798	2020-11-12
hCoV-19/USA/LA-USAFSAM-S512/2020	EPI_ISL_831799	2020-11-09
hCoV-19/USA/GA-USAFSAM-S0077/2021	EPI_ISL_982544	2021-01-11
hCoV-19/USA/KS-USAFSAM-S0102/2021	EPI_ISL_982545	2021-01-13
hCoV-19/USA/WY-USAFSAM-S0137/2021	EPI_ISL_982546	2021-01-11
hCoV-19/USA/KS-USAFSAM-S0085/2021	EPI_ISL_982547	2021-01-13
hCoV-19/USA/GA-USAFSAM-S0095/2021	EPI_ISL_982548	2021-01-14
hCoV-19/USA/OH-USAFSAM-S0121/2021	EPI_ISL_982549	2021-01-06
hCoV-19/USA/NC-USAFSAM-S0204/2021	EPI_ISL_982550	2021-01-13
hCoV-19/USA/NC-USAFSAM-S0203/2021	EPI_ISL_982551	2021-01-13
hCoV-19/USA/CO-USAFSAM-S0185/2021	EPI_ISL_982552	2021-01-12
hCoV-19/USA/DE-USAFSAM-S0244/2021	EPI_ISL_982553	2021-01-16
hCoV-19/USA/SC-USAFSAM-S0009/2021	EPI_ISL_982554	2021-01-05
hCoV-19/USA/ND-USAFSAM-S0191/2021	EPI_ISL_982555	2021-01-13
hCoV-19/USA/OH-USAFSAM-S0104/2021	EPI_ISL_982556	2021-01-06
hCoV-19/USA/NC-USAFSAM-S0202/2021	EPI_ISL_982557	2021-01-13
hCoV-19/USA/TX-USAFSAM-S0096/2021	EPI_ISL_982558	2021-01-12
hCoV-19/USA/TX-USAFSAM-S0179/2021	EPI_ISL_982559	2021-01-05
hCoV-19/USA/MT-USAFSAM-S0081/2021	EPI_ISL_982560	2021-01-11
hCoV-19/USA/GA-USAFSAM-S0099/2021	EPI_ISL_982561	2021-01-13
hCoV-19/USA/MT-USAFSAM-S0127/2021	EPI_ISL_982562	2021-01-07
hCoV-19/USA/OH-USAFSAM-S0134/2021	EPI_ISL_982563	2021-01-11
hCoV-19/USA/NE-USAFSAM-S0126/2021	EPI_ISL_982564	2021-01-06
hCoV-19/USA/GA-USAFSAM-S0028/2021	EPI_ISL_982565	2021-01-07
hCoV-19/USA/OH-USAFSAM-S0162/2021	EPI_ISL_982566	2021-01-04
hCoV-19/USA/OH-USAFSAM-S0090/2021	EPI_ISL_982567	2021-01-13
hCoV-19/USA/WY-USAFSAM-S0186/2021	EPI_ISL_982568	2021-01-11
hCoV-19/USA/MT-USAFSAM-S0131/2021	EPI_ISL_982569	2021-01-08
hCoV-19/USA/GA-USAFSAM-S0007/2021	EPI_ISL_982570	2021-01-05
hCoV-19/USA/AZ-USAFSAM-S0224/2021	EPI_ISL_982571	2021-01-04
hCoV-19/USA/OH-USAFSAM-S0123/2021	EPI_ISL_982572	2021-01-07
hCoV-19/USA/ND-USAFSAM-S0192/2021	EPI_ISL_982573	2021-01-12
hCoV-19/USA/OH-USAFSAM-S0110/2021	EPI_ISL_982574	2021-01-04
hCoV-19/USA/LA-USAFSAM-S0048/2021	EPI_ISL_982575	2021-01-04
hCoV-19/USA/OH-USAFSAM-S0092/2021	EPI_ISL_982576	2021-01-12
hCoV-19/USA/LA-USAFSAM-S0026/2021	EPI_ISL_982577	2021-01-07
hCoV-19/USA/LA-USAFSAM-S0031/2021	EPI_ISL_982578	2021-01-08
hCoV-19/USA/OH-USAFSAM-S0152/2021	EPI_ISL_982579	2021-01-15
hCoV-19/USA/OH-USAFSAM-S0057/2021	EPI_ISL_982580	2021-01-06
hCoV-19/USA/OH-USAFSAM-S0058/2021	EPI_ISL_982581	2021-01-06
hCoV-19/USA/OH-USAFSAM-S0062/2021	EPI_ISL_982582	2021-01-06
hCoV-19/USA/SC-USAFSAM-S0098/2021	EPI_ISL_982583	2021-01-13
hCoV-19/USA/MT-USAFSAM-S0128/2021	EPI_ISL_982584	2021-01-07
hCoV-19/Germany/un-USAFSAM-S0254/2020	EPI_ISL_982585	2020-12-07
hCoV-19/USA/GA-USAFSAM-S0042/2021	EPI_ISL_982586	2021-01-04
hCoV-19/USA/TX-USAFSAM-S0180/2021	EPI_ISL_982587	2021-01-05
hCoV-19/USA/OH-USAFSAM-S0181/2021	EPI_ISL_982588	2021-01-05
hCoV-19/USA/OH-USAFSAM-S0091/2021	EPI_ISL_982589	2021-01-13
hCoV-19/USA/TX-USAFSAM-S0236/2021	EPI_ISL_982590	2021-01-05
hCoV-19/USA/GA-USAFSAM-S0187/2021	EPI_ISL_982591	2021-01-11
hCoV-19/USA/OH-USAFSAM-S0159/2021	EPI_ISL_982592	2021-01-04
hCoV-19/USA/OH-USAFSAM-S0040/2021	EPI_ISL_982593	2021-01-04
hCoV-19/USA/NE-USAFSAM-S0157/2021	EPI_ISL_982594	2021-01-04
hCoV-19/USA/OH-USAFSAM-S0112/2021	EPI_ISL_982595	2021-01-05
hCoV-19/USA/TX-USAFSAM-S0097/2021	EPI_ISL_982596	2021-01-14
hCoV-19/USA/OH-USAFSAM-S0184/2021	EPI_ISL_982597	2021-01-08
hCoV-19/USA/TX-USAFSAM-S0178/2021	EPI_ISL_982598	2021-01-05
hCoV-19/USA/GA-USAFSAM-S0233/2021	EPI_ISL_982599	2021-01-05
hCoV-19/USA/LA-USAFSAM-S0072/2021	EPI_ISL_982600	2021-01-08
hCoV-19/USA/OH-USAFSAM-S0013/2021	EPI_ISL_982601	2021-01-04
hCoV-19/USA/OH-USAFSAM-S0041/2021	EPI_ISL_982602	2021-01-04
hCoV-19/USA/MS-USAFSAM-S0217/2021	EPI_ISL_982603	2021-01-14
hCoV-19/USA/TX-USAFSAM-S0044/2021	EPI_ISL_982604	2021-01-05
hCoV-19/USA/LA-USAFSAM-S0228/2021	EPI_ISL_982605	2021-01-04
hCoV-19/USA/OH-USAFSAM-S0036/2021	EPI_ISL_982606	2021-01-04
hCoV-19/USA/GA-USAFSAM-S0234/2021	EPI_ISL_982607	2021-01-05
hCoV-19/USA/OH-USAFSAM-S0153/2021	EPI_ISL_982608	2021-01-02
hCoV-19/USA/OH-USAFSAM-S0138/2021	EPI_ISL_982609	2021-01-12
hCoV-19/USA/KS-USAFSAM-S0115/2021	EPI_ISL_982610	2021-01-06
hCoV-19/USA/TX-USAFSAM-S0147/2021	EPI_ISL_982611	2021-01-15
hCoV-19/USA/DE-USAFSAM-S0022/2021	EPI_ISL_982612	2021-01-06
hCoV-19/Germany/un-USAFSAM-S0253/2020	EPI_ISL_982613	2020-12-30
hCoV-19/USA/OH-USAFSAM-S0055/2021	EPI_ISL_982614	2021-01-05
hCoV-19/USA/MS-USAFSAM-S0211/2021	EPI_ISL_982615	2021-01-14
hCoV-19/USA/KS-USAFSAM-S0164/2021	EPI_ISL_982616	2021-01-04
hCoV-19/USA/OH-USAFSAM-S0135/2021	EPI_ISL_982617	2021-01-11
hCoV-19/USA/OH-USAFSAM-S0054/2021	EPI_ISL_982618	2021-01-05
hCoV-19/USA/MT-USAFSAM-S0025/2021	EPI_ISL_982619	2021-01-07
hCoV-19/USA/GA-USAFSAM-S0065/2021	EPI_ISL_982620	2021-01-06
hCoV-19/USA/OH-USAFSAM-S0056/2021	EPI_ISL_982621	2021-01-06
hCoV-19/USA/OH-USAFSAM-S0229/2021	EPI_ISL_982622	2021-01-05
hCoV-19/USA/KS-USAFSAM-S0168/2021	EPI_ISL_982623	2021-01-08
hCoV-19/USA/IL-USAFSAM-S0088/2021	EPI_ISL_982624	2021-01-12
hCoV-19/USA/TX-USAFSAM-S0149/2021	EPI_ISL_982625	2021-01-15
hCoV-19/USA/OH-USAFSAM-S0080/2021	EPI_ISL_982626	2021-01-11
hCoV-19/Germany/un-USAFSAM-S0248/2021	EPI_ISL_982627	2021-01-10
hCoV-19/Germany/un-USAFSAM-S0250/2021	EPI_ISL_982628	2021-01-10
hCoV-19/Germany/un-USAFSAM-S0251/2021	EPI_ISL_982629	2021-01-10
hCoV-19/Germany/un-USAFSAM-S0252/2021	EPI_ISL_982630	2021-01-10
hCoV-19/USA/CO-USAFSAM-S0106/2021	EPI_ISL_982631	2021-01-06
hCoV-19/USA/CO-USAFSAM-S0010/2021	EPI_ISL_982632	2021-01-05
hCoV-19/USA/OH-USAFSAM-S0109/2021	EPI_ISL_982633	2021-01-06
hCoV-19/USA/SC-USAFSAM-S0033/2021	EPI_ISL_982634	2021-01-08
hCoV-19/USA/KS-USAFSAM-S0195/2021	EPI_ISL_982635	2021-01-12
hCoV-19/USA/WY-USAFSAM-S0023/2021	EPI_ISL_982636	2021-01-06
hCoV-19/USA/OH-USAFSAM-S0221/2021	EPI_ISL_982637	2021-01-14
hCoV-19/USA/OH-USAFSAM-S0020/2021	EPI_ISL_982638	2021-01-06
hCoV-19/USA/OH-USAFSAM-S0021/2021	EPI_ISL_982639	2021-01-06
hCoV-19/USA/WY-USAFSAM-S0029/2021	EPI_ISL_982640	2021-01-07
hCoV-19/USA/KS-USAFSAM-S0197/2021	EPI_ISL_982641	2021-01-12
hCoV-19/USA/NC-USAFSAM-S0207/2021	EPI_ISL_982642	2021-01-13
hCoV-19/USA/NC-USAFSAM-S0219/2021	EPI_ISL_982643	2021-01-15
hCoV-19/USA/NE-USAFSAM-S0237/2021	EPI_ISL_982644	2021-01-05
hCoV-19/USA/OH-USAFSAM-S0183/2021	EPI_ISL_982645	2021-01-05
hCoV-19/USA/CO-USAFSAM-S0011/2021	EPI_ISL_982646	2021-01-05
hCoV-19/USA/MS-USAFSAM-S0214/2021	EPI_ISL_982647	2021-01-13
hCoV-19/USA/OH-USAFSAM-S0059/2021	EPI_ISL_982648	2021-01-06
hCoV-19/USA/NE-USAFSAM-S0061/2021	EPI_ISL_982649	2021-01-06
hCoV-19/USA/TX-USAFSAM-S0176/2021	EPI_ISL_982650	2021-01-04
hCoV-19/USA/GA-USAFSAM-S0024/2021	EPI_ISL_982651	2021-01-06
hCoV-19/USA/TX-USAFSAM-S0141/2021	EPI_ISL_982652	2021-01-11
hCoV-19/USA/OH-USAFSAM-S0154/2021	EPI_ISL_982653	2021-01-02
hCoV-19/USA/GA-USAFSAM-S0232/2021	EPI_ISL_982654	2021-01-05
hCoV-19/USA/TX-USAFSAM-S0240/2021	EPI_ISL_982655	2021-01-05
hCoV-19/USA/TX-USAFSAM-S0241/2021	EPI_ISL_982656	2021-01-05
hCoV-19/USA/NC-USAFSAM-S0116/2021	EPI_ISL_982657	2021-01-06
hCoV-19/USA/NC-USAFSAM-S0118/2021	EPI_ISL_982658	2021-01-06
hCoV-19/USA/OK-USAFSAM-S0119/2021	EPI_ISL_982659	2021-01-06
hCoV-19/USA/OH-USAFSAM-S0064/2021	EPI_ISL_982660	2021-01-06
hCoV-19/USA/ND-USAFSAM-S0069/2021	EPI_ISL_982661	2021-01-08
hCoV-19/USA/OH-USAFSAM-S0136/2021	EPI_ISL_982662	2021-01-11
hCoV-19/USA/NE-USAFSAM-S0076/2021	EPI_ISL_982663	2021-01-11
hCoV-19/USA/OH-USAFSAM-S0140/2021	EPI_ISL_982664	2021-01-12
hCoV-19/USA/KS-USAFSAM-S0194/2021	EPI_ISL_982665	2021-01-13
hCoV-19/USA/KS-USAFSAM-S0198/2021	EPI_ISL_982666	2021-01-13
hCoV-19/USA/MS-USAFSAM-S0210/2021	EPI_ISL_982667	2021-01-14
hCoV-19/USA/MS-USAFSAM-S0212/2021	EPI_ISL_982668	2021-01-14
hCoV-19/USA/OH-USAFSAM-S0039/2021	EPI_ISL_982669	2021-01-04
hCoV-19/USA/TX-USAFSAM-S0093/2021	EPI_ISL_982670	2021-01-13
hCoV-19/USA/OH-USAFSAM-S0124/2021	EPI_ISL_982671	2021-01-07
hCoV-19/USA/OH-USAFSAM-S0074/2021	EPI_ISL_982672	2021-01-08
hCoV-19/USA/MS-USAFSAM-S0034/2021	EPI_ISL_982673	2021-01-08
hCoV-19/USA/OH-USAFSAM-S0151/2021	EPI_ISL_982674	2021-01-14
hCoV-19/USA/CO-USAFSAM-S0148/2021	EPI_ISL_982675	2021-01-15
hCoV-19/USA/MT-USAFSAM-S0129/2021	EPI_ISL_982676	2021-01-08
hCoV-19/USA/MS-USAFSAM-S0143/2021	EPI_ISL_982677	2021-01-11
hCoV-19/USA/MS-USAFSAM-S0052/2021	EPI_ISL_982678	2021-01-04
hCoV-19/USA/DE-USAFSAM-S0243/2021	EPI_ISL_982679	2021-01-16
hCoV-19/USA/DE-USAFSAM-S0245/2021	EPI_ISL_982680	2021-01-16
hCoV-19/USA/ND-USAFSAM-S0107/2021	EPI_ISL_982681	2021-01-06
hCoV-19/USA/OK-USAFSAM-S0019/2021	EPI_ISL_982682	2021-01-06
hCoV-19/USA/KS-USAFSAM-S0193/2021	EPI_ISL_982683	2021-01-11
hCoV-19/USA/NC-USAFSAM-S0208/2021	EPI_ISL_982684	2021-01-13
hCoV-19/USA/NC-USAFSAM-S0111/2021	EPI_ISL_982685	2021-01-05
hCoV-19/USA/AZ-USAFSAM-S0063/2021	EPI_ISL_982686	2021-01-05
hCoV-19/USA/SC-USAFSAM-S0046/2021	EPI_ISL_982687	2021-01-05
hCoV-19/USA/OH-USAFSAM-S0182/2021	EPI_ISL_982688	2021-01-05
hCoV-19/USA/OH-USAFSAM-S0006/2021	EPI_ISL_982689	2021-01-05
hCoV-19/USA/KS-USAFSAM-S0114/2021	EPI_ISL_982690	2021-01-06
hCoV-19/USA/LA-USAFSAM-S0132/2021	EPI_ISL_982691	2021-01-08
hCoV-19/USA/MS-USAFSAM-S0075/2021	EPI_ISL_982692	2021-01-08
hCoV-19/USA/GA-USAFSAM-S0087/2021	EPI_ISL_982693	2021-01-12
hCoV-19/USA/OH-USAFSAM-S0060/2021	EPI_ISL_982694	2021-01-06
hCoV-19/USA/NC-USAFSAM-S0201/2021	EPI_ISL_982695	2021-01-12
hCoV-19/USA/NE-USAFSAM-S0045/2021	EPI_ISL_982696	2021-01-04
hCoV-19/USA/AZ-USAFSAM-S0231/2021	EPI_ISL_982697	2021-01-04
hCoV-19/USA/NE-USAFSAM-S0238/2021	EPI_ISL_982698	2021-01-04
hCoV-19/USA/ND-USAFSAM-S0173/2021	EPI_ISL_982699	2021-01-04
hCoV-19/USA/CO-USAFSAM-S0308/2021	EPI_ISL_1036792	2021-01-25
hCoV-19/USA/CO-USAFSAM-S0368/2021	EPI_ISL_1036793	2021-01-27
hCoV-19/USA/GA-USAFSAM-S0260/2021	EPI_ISL_1036794	2021-01-25
hCoV-19/USA/IL-USAFSAM-S0343/2021	EPI_ISL_1036795	2021-01-28
hCoV-19/USA/IL-USAFSAM-S0339/2021	EPI_ISL_1036796	2021-01-29
hCoV-19/USA/KS-USAFSAM-S0337/2021	EPI_ISL_1036797	2021-01-29
hCoV-19/USA/LA-USAFSAM-S0366/2021	EPI_ISL_1036798	2021-01-26
hCoV-19/USA/ME-USAFSAM-S0334/2021	EPI_ISL_1036799	2021-01-28
hCoV-19/Germany/un-USAFSAM-S0439/2021	EPI_ISL_1038793	2021-01-23
hCoV-19/Germany/un-USAFSAM-S0440/2021	EPI_ISL_1038794	2021-01-24
hCoV-19/Spain/un-USAFSAM-S0441/2021	EPI_ISL_1038795	2021-01-24
hCoV-19/USA/DE-USAFSAM-S0442/2021	EPI_ISL_1038796	2021-02-03
hCoV-19/Germany/RP-USAFSAM-S0752/2021	EPI_ISL_1091577	2021-02-01
hCoV-19/USA/KS-USAFSAM-S0647/2021	EPI_ISL_1091578	2021-01-29
hCoV-19/USA/OH-USAFSAM-S0684/2021	EPI_ISL_1091579	2021-02-03
hCoV-19/USA/OH-USAFSAM-S0598/2021	EPI_ISL_1091580	2021-01-20
hCoV-19/USA/IL-USAFSAM-S0614/2021	EPI_ISL_1091581	2021-01-20
hCoV-19/USA/ND-USAFSAM-S0592/2021	EPI_ISL_1091582	2021-01-19
hCoV-19/USA/TX-USAFSAM-S0634/2021	EPI_ISL_1091583	2021-01-21
hCoV-19/USA/VA-USAFSAM-S0583/2021	EPI_ISL_1091584	2021-01-16
hCoV-19/USA/OH-USAFSAM-S0658/2021	EPI_ISL_1091585	2021-02-02
hCoV-19/USA/GA-USAFSAM-S0576/2021	EPI_ISL_1091586	2021-01-19
hCoV-19/USA/GA-USAFSAM-S0577/2021	EPI_ISL_1091587	2021-01-19
hCoV-19/USA/TX-USAFSAM-S0603/2021	EPI_ISL_1091588	2021-01-19
hCoV-19/USA/OH-USAFSAM-S0687/2021	EPI_ISL_1091589	2021-02-04
hCoV-19/USA/WY-USAFSAM-S0536/2021	EPI_ISL_1091590	2021-01-11
hCoV-19/USA/NC-USAFSAM-S0607/2021	EPI_ISL_1091591	2021-01-20
hCoV-19/USA/KS-USAFSAM-S0728/2021	EPI_ISL_1091592	2021-02-08
hCoV-19/USA/IL-USAFSAM-S0645/2021	EPI_ISL_1091593	2021-01-22
hCoV-19/USA/OH-USAFSAM-S0652/2021	EPI_ISL_1091594	2021-02-01
hCoV-19/USA/OH-USAFSAM-S0660/2021	EPI_ISL_1091595	2021-02-02
hCoV-19/USA/CO-USAFSAM-S0698/2021	EPI_ISL_1091596	2021-02-03
hCoV-19/USA/OH-USAFSAM-S0656/2021	EPI_ISL_1091597	2021-02-01
hCoV-19/USA/DE-USAFSAM-S0504/2021	EPI_ISL_1091598	2021-01-05
hCoV-19/USA/MS-USAFSAM-S0690/2021	EPI_ISL_1091599	2021-02-03
hCoV-19/USA/NE-USAFSAM-S0905/2021	EPI_ISL_1260700	2021-02-11
hCoV-19/USA/NE-USAFSAM-S0906/2021	EPI_ISL_1260701	2021-02-11
hCoV-19/USA/IL-USAFSAM-S0909/2021	EPI_ISL_1260702	2021-02-12
hCoV-19/USA/FL-USAFSAM-S0914/2021	EPI_ISL_1260703	2021-02-12
hCoV-19/USA/IL-USAFSAM-S0917/2021	EPI_ISL_1260704	2021-02-17
hCoV-19/USA/OH-USAFSAM-S0919/2021	EPI_ISL_1260705	2021-02-18
hCoV-19/USA/IL-USAFSAM-S0923/2021	EPI_ISL_1260706	2021-02-15
hCoV-19/USA/IL-USAFSAM-S0924/2021	EPI_ISL_1260707	2021-02-16
hCoV-19/USA/MO-USAFSAM-S0925/2021	EPI_ISL_1260708	2021-02-18
hCoV-19/USA/MO-USAFSAM-S0926/2021	EPI_ISL_1260709	2021-02-18
hCoV-19/USA/OH-USAFSAM-S0927/2021	EPI_ISL_1260710	2021-02-19
hCoV-19/USA/OH-USAFSAM-S0928/2021	EPI_ISL_1260711	2021-02-19
hCoV-19/USA/IL-USAFSAM-S0931/2021	EPI_ISL_1260712	2021-02-18
hCoV-19/USA/IL-USAFSAM-S0932/2021	EPI_ISL_1260713	2021-02-18
hCoV-19/USA/IL-USAFSAM-S0933/2021	EPI_ISL_1260714	2021-02-19
hCoV-19/USA/TX-USAFSAM-S0934/2021	EPI_ISL_1260715	2021-02-08
hCoV-19/USA/OH-USAFSAM-S0935/2021	EPI_ISL_1260716	2021-02-22
hCoV-19/USA/NM-USAFSAM-S0937/2021	EPI_ISL_1260717	2021-02-16
hCoV-19/USA/NM-USAFSAM-S0938/2021	EPI_ISL_1260718	2021-02-16
hCoV-19/USA/CO-USAFSAM-S0939/2021	EPI_ISL_1260719	2021-02-19
hCoV-19/USA/CO-USAFSAM-S0940/2021	EPI_ISL_1260720	2021-02-22
hCoV-19/USA/CO-USAFSAM-S0941/2021	EPI_ISL_1260721	2021-02-17
hCoV-19/USA/CO-USAFSAM-S0942/2021	EPI_ISL_1260722	2021-02-22
hCoV-19/USA/CO-USAFSAM-S0943/2021	EPI_ISL_1260723	2021-02-22
hCoV-19/USA/CO-USAFSAM-S0944/2021	EPI_ISL_1260724	2021-02-22
hCoV-19/USA/CO-USAFSAM-S0945/2021	EPI_ISL_1260725	2021-02-22
hCoV-19/USA/CO-USAFSAM-S0946/2021	EPI_ISL_1260726	2021-02-23
hCoV-19/USA/CO-USAFSAM-S0947/2021	EPI_ISL_1260727	2021-02-23
hCoV-19/USA/CO-USAFSAM-S0948/2021	EPI_ISL_1260728	2021-02-22
hCoV-19/USA/CO-USAFSAM-S0949/2021	EPI_ISL_1260729	2021-02-22
hCoV-19/USA/CO-USAFSAM-S0950/2021	EPI_ISL_1260730	2021-02-22
hCoV-19/USA/CO-USAFSAM-S0951/2021	EPI_ISL_1260731	2021-02-22
hCoV-19/USA/CO-USAFSAM-S0953/2021	EPI_ISL_1260732	2021-02-22
hCoV-19/USA/CO-USAFSAM-S0954/2021	EPI_ISL_1260733	2021-02-23
hCoV-19/USA/CO-USAFSAM-S0956/2021	EPI_ISL_1260734	2021-02-22
hCoV-19/USA/CO-USAFSAM-S0957/2021	EPI_ISL_1260735	2021-02-22
hCoV-19/USA/CO-USAFSAM-S0958/2021	EPI_ISL_1260736	2021-02-22
hCoV-19/USA/CO-USAFSAM-S0959/2021	EPI_ISL_1260737	2021-02-22
hCoV-19/USA/CO-USAFSAM-S0960/2021	EPI_ISL_1260738	2021-02-22
hCoV-19/USA/CO-USAFSAM-S0961/2021	EPI_ISL_1260739	2021-02-22
hCoV-19/USA/CO-USAFSAM-S0962/2021	EPI_ISL_1260740	2021-02-23
hCoV-19/USA/CO-USAFSAM-S0963/2021	EPI_ISL_1260741	2021-02-22
hCoV-19/USA/CO-USAFSAM-S0964/2021	EPI_ISL_1260742	2021-02-22
hCoV-19/USA/CO-USAFSAM-S0965/2021	EPI_ISL_1260743	2021-02-22
hCoV-19/USA/SC-USAFSAM-S1397/2021	EPI_ISL_1531495	2021-03-15
hCoV-19/USA/AL-USAFSAM-S1398/2021	EPI_ISL_1531496	2021-03-15
hCoV-19/USA/NE-USAFSAM-S1399/2021	EPI_ISL_1531497	2021-03-15
hCoV-19/USA/NE-USAFSAM-S1402/2021	EPI_ISL_1531499	2021-03-15
hCoV-19/Romania/USAFSAM-S556/2020	EPI_ISL_738317	2020-11-28
hCoV-19/Romania/USAFSAM-S553/2020	EPI_ISL_738318	2020-11-28
hCoV-19/Romania/USAFSAM-S539/2020	EPI_ISL_738319	2020-11-28
hCoV-19/Romania/USAFSAM-S574/2020	EPI_ISL_738320	2020-11-28
hCoV-19/Romania/USAFSAM-S577/2020	EPI_ISL_738321	2020-11-28
hCoV-19/Romania/USAFSAM-S578/2020	EPI_ISL_738322	2020-11-28
hCoV-19/Romania/USAFSAM-S551/2020	EPI_ISL_738323	2020-11-28
hCoV-19/Romania/USAFSAM-S541/2020	EPI_ISL_738324	2020-11-28
hCoV-19/Romania/USAFSAM-S566/2020	EPI_ISL_738325	2020-11-28
hCoV-19/Romania/USAFSAM-S542/2020	EPI_ISL_738326	2020-11-28
hCoV-19/Romania/USAFSAM-S543/2020	EPI_ISL_738327	2020-11-28
hCoV-19/Romania/USAFSAM-S544/2020	EPI_ISL_738328	2020-11-28
hCoV-19/Romania/USAFSAM-S546/2020	EPI_ISL_738329	2020-11-28
hCoV-19/Romania/USAFSAM-S547/2020	EPI_ISL_738330	2020-11-28
hCoV-19/Romania/USAFSAM-S548/2020	EPI_ISL_738331	2020-11-28
hCoV-19/Romania/USAFSAM-S549/2020	EPI_ISL_738332	2020-11-28
hCoV-19/Romania/USAFSAM-S550/2020	EPI_ISL_738333	2020-11-28
hCoV-19/Romania/USAFSAM-S552/2020	EPI_ISL_738334	2020-11-28
hCoV-19/Romania/USAFSAM-S554/2020	EPI_ISL_738335	2020-11-28
hCoV-19/Romania/USAFSAM-S555/2020	EPI_ISL_738336	2020-11-28
hCoV-19/Romania/USAFSAM-S557/2020	EPI_ISL_738337	2020-11-28
hCoV-19/Romania/USAFSAM-S558/2020	EPI_ISL_738338	2020-11-28
hCoV-19/Romania/USAFSAM-S559/2020	EPI_ISL_738339	2020-11-28
hCoV-19/Romania/USAFSAM-S562/2020	EPI_ISL_738340	2020-11-28
hCoV-19/Romania/USAFSAM-S564/2020	EPI_ISL_738341	2020-11-28
hCoV-19/Romania/USAFSAM-S565/2020	EPI_ISL_738342	2020-11-28
hCoV-19/Romania/USAFSAM-S569/2020	EPI_ISL_738343	2020-11-28
hCoV-19/Romania/USAFSAM-S570/2020	EPI_ISL_738344	2020-11-28
hCoV-19/Romania/USAFSAM-S571/2020	EPI_ISL_738345	2020-11-28
hCoV-19/Romania/USAFSAM-S572/2020	EPI_ISL_738346	2020-11-28
hCoV-19/Romania/USAFSAM-S573/2020	EPI_ISL_738347	2020-11-28
hCoV-19/Romania/USAFSAM-S575/2020	EPI_ISL_738348	2020-11-28
hCoV-19/Romania/USAFSAM-S576/2020	EPI_ISL_738349	2020-11-28
hCoV-19/Iraq/USAFSAM-S085/2020	EPI_ISL_812280	2020-06-07
hCoV-19/Iraq/USAFSAM-S086/2020	EPI_ISL_812281	2020-06-07
hCoV-19/Iraq/USAFSAM-S088/2020	EPI_ISL_812282	2020-06-16
hCoV-19/Iraq/USAFSAM-S090/2020	EPI_ISL_812283	2020-06-17
hCoV-19/Iraq/USAFSAM-S091/2020	EPI_ISL_812284	2020-06-17
hCoV-19/Iraq/USAFSAM-S092/2020	EPI_ISL_812285	2020-06-17
hCoV-19/USA/SC-USAFSAM-S410/2020	EPI_ISL_812700	2020-09-11
hCoV-19/USA/SC-USAFSAM-S411/2020	EPI_ISL_812701	2020-09-08
hCoV-19/USA/VA-USAFSAM-S413/2020	EPI_ISL_812702	2020-09-10
hCoV-19/USA/WY-USAFSAM-S414/2020	EPI_ISL_812703	2020-09-08
hCoV-19/USA/KS-USAFSAM-S416/2020	EPI_ISL_812704	2020-09-16
hCoV-19/USA/NE-USAFSAM-S417/2020	EPI_ISL_812705	2020-09-14
hCoV-19/USA/NC-USAFSAM-S418/2020	EPI_ISL_812706	2020-09-14
hCoV-19/USA/NC-USAFSAM-S419/2020	EPI_ISL_812707	2020-09-14
hCoV-19/USA/OH-USAFSAM-S421/2020	EPI_ISL_812708	2020-09-17
hCoV-19/USA/SC-USAFSAM-S422/2020	EPI_ISL_812709	2020-09-15
hCoV-19/USA/SC-USAFSAM-S423/2020	EPI_ISL_812710	2020-09-15
hCoV-19/USA/SD-USAFSAM-S424/2020	EPI_ISL_812711	2020-09-14
hCoV-19/USA/TX-USAFSAM-S474/2020	EPI_ISL_831690	2020-10-06
hCoV-19/USA/KS-USAFSAM-S639/2020	EPI_ISL_831691	2020-12-03
hCoV-19/USA/SC-USAFSAM-S473/2020	EPI_ISL_831692	2020-10-05
hCoV-19/USA/OK-USAFSAM-S667/2020	EPI_ISL_831693	2020-12-11
hCoV-19/USA/KS-USAFSAM-S680/2020	EPI_ISL_831694	2020-12-04
hCoV-19/USA/MS-USAFSAM-S715/2020	EPI_ISL_831695	2020-12-14
hCoV-19/USA/GA-USAFSAM-S508/2020	EPI_ISL_831696	2020-11-13
hCoV-19/USA/WY-USAFSAM-S678/2020	EPI_ISL_831697	2020-12-02
hCoV-19/USA/OK-USAFSAM-S658/2020	EPI_ISL_831698	2020-12-09
hCoV-19/USA/TX-USAFSAM-S737/2020	EPI_ISL_831699	2020-12-21
hCoV-19/USA/MT-USAFSAM-S513/2020	EPI_ISL_831800	2020-11-10
hCoV-19/USA/OK-USAFSAM-S514/2020	EPI_ISL_831801	2020-11-10
hCoV-19/USA/WY-USAFSAM-S515/2020	EPI_ISL_831802	2020-11-13
hCoV-19/USA/WY-USAFSAM-S516/2020	EPI_ISL_831803	2020-11-16
hCoV-19/USA/SC-USAFSAM-S518/2020	EPI_ISL_831804	2020-11-16
hCoV-19/USA/CO-USAFSAM-S520/2020	EPI_ISL_831805	2020-11-16
hCoV-19/USA/KS-USAFSAM-S522/2020	EPI_ISL_831806	2020-11-16
hCoV-19/USA/GA-USAFSAM-S524/2020	EPI_ISL_831807	2020-11-16
hCoV-19/USA/OH-USAFSAM-S526/2020	EPI_ISL_831808	2020-11-17
hCoV-19/USA/ID-USAFSAM-S528/2020	EPI_ISL_831809	2020-11-17
hCoV-19/USA/MO-USAFSAM-S529/2020	EPI_ISL_831810	2020-11-17
hCoV-19/USA/GA-USAFSAM-S533/2020	EPI_ISL_831811	2020-11-17
hCoV-19/USA/SD-USAFSAM-S535/2020	EPI_ISL_831812	2020-11-18
hCoV-19/USA/MS-USAFSAM-S579/2020	EPI_ISL_831813	2020-11-02
hCoV-19/USA/CO-USAFSAM-S580/2020	EPI_ISL_831814	2020-11-04
hCoV-19/USA/TX-USAFSAM-S581/2020	EPI_ISL_831815	2020-11-04
hCoV-19/USA/CA-USAFSAM-S582/2020	EPI_ISL_831816	2020-11-04
hCoV-19/USA/MT-USAFSAM-S583/2020	EPI_ISL_831817	2020-11-10
hCoV-19/USA/FL-USAFSAM-S584/2020	EPI_ISL_831818	2020-11-10
hCoV-19/USA/NE-USAFSAM-S586/2020	EPI_ISL_831819	2020-11-10
hCoV-19/USA/NC-USAFSAM-S588/2020	EPI_ISL_831820	2020-11-11
hCoV-19/USA/CO-USAFSAM-S591/2020	EPI_ISL_831821	2020-11-15
hCoV-19/USA/OH-USAFSAM-S593/2020	EPI_ISL_831822	2020-11-16
hCoV-19/USA/WY-USAFSAM-S594/2020	EPI_ISL_831823	2020-11-17
hCoV-19/USA/NC-USAFSAM-S596/2020	EPI_ISL_831824	2020-11-17
hCoV-19/USA/NE-USAFSAM-S603/2020	EPI_ISL_831825	2020-11-23
hCoV-19/USA/KS-USAFSAM-S604/2020	EPI_ISL_831826	2020-11-23
hCoV-19/USA/MT-USAFSAM-S605/2020	EPI_ISL_831827	2020-11-23
hCoV-19/USA/ND-USAFSAM-S610/2020	EPI_ISL_831828	2020-11-23
hCoV-19/USA/FL-USAFSAM-S613/2020	EPI_ISL_831829	2020-11-24
hCoV-19/USA/MT-USAFSAM-S615/2020	EPI_ISL_831830	2020-11-23
hCoV-19/USA/MS-USAFSAM-S616/2020	EPI_ISL_831831	2020-11-23
hCoV-19/USA/CO-USAFSAM-S617/2020	EPI_ISL_831832	2020-11-24
hCoV-19/USA/NC-USAFSAM-S618/2020	EPI_ISL_831833	2020-11-28
hCoV-19/USA/NE-USAFSAM-S619/2020	EPI_ISL_831834	2020-11-30
hCoV-19/USA/CO-USAFSAM-S620/2020	EPI_ISL_831835	2020-11-30
hCoV-19/USA/TX-USAFSAM-S621/2020	EPI_ISL_831836	2020-11-30
hCoV-19/USA/MO-USAFSAM-S625/2020	EPI_ISL_831837	2020-12-01
hCoV-19/USA/CO-USAFSAM-S628/2020	EPI_ISL_831838	2020-12-02
hCoV-19/USA/MS-USAFSAM-S631/2020	EPI_ISL_831839	2020-12-02
hCoV-19/USA/CA-USAFSAM-S634/2020	EPI_ISL_831840	2020-12-02
hCoV-19/USA/NE-USAFSAM-S637/2020	EPI_ISL_831841	2020-12-03
hCoV-19/USA/VA-USAFSAM-S638/2020	EPI_ISL_831842	2020-12-03
hCoV-19/USA/OH-USAFSAM-S641/2020	EPI_ISL_831843	2020-11-30
hCoV-19/USA/MO-USAFSAM-S643/2020	EPI_ISL_831844	2020-12-01
hCoV-19/USA/NC-USAFSAM-S644/2020	EPI_ISL_831845	2020-12-01
hCoV-19/USA/ND-USAFSAM-S645/2020	EPI_ISL_831846	2020-12-03
hCoV-19/USA/TX-USAFSAM-S646/2020	EPI_ISL_831847	2020-12-04
hCoV-19/USA/FL-USAFSAM-S648/2020	EPI_ISL_831848	2020-12-04
hCoV-19/USA/CA-USAFSAM-S649/2020	EPI_ISL_831849	2020-12-04
hCoV-19/USA/ND-USAFSAM-S656/2020	EPI_ISL_831850	2020-12-09
hCoV-19/USA/ID-USAFSAM-S662/2020	EPI_ISL_831851	2020-12-10
hCoV-19/USA/NC-USAFSAM-S664/2020	EPI_ISL_831852	2020-12-10
hCoV-19/USA/KS-USAFSAM-S666/2020	EPI_ISL_831853	2020-12-11
hCoV-19/USA/IL-USAFSAM-S668/2020	EPI_ISL_831854	2020-12-11
hCoV-19/USA/ID-USAFSAM-S669/2020	EPI_ISL_831855	2020-11-30
hCoV-19/USA/MO-USAFSAM-S670/2020	EPI_ISL_831856	2020-11-30
hCoV-19/USA/NE-USAFSAM-S671/2020	EPI_ISL_831857	2020-11-30
hCoV-19/USA/NC-USAFSAM-S672/2020	EPI_ISL_831858	2020-11-30
hCoV-19/USA/TX-USAFSAM-S673/2020	EPI_ISL_831859	2020-12-02
hCoV-19/USA/CO-USAFSAM-S674/2020	EPI_ISL_831860	2020-12-02
hCoV-19/USA/SC-USAFSAM-S676/2020	EPI_ISL_831861	2020-12-03
hCoV-19/USA/MT-USAFSAM-S677/2020	EPI_ISL_831862	2020-12-03
hCoV-19/USA/OH-USAFSAM-S679/2020	EPI_ISL_831863	2020-12-04
hCoV-19/USA/CA-USAFSAM-S681/2020	EPI_ISL_831864	2020-12-01
hCoV-19/USA/MT-USAFSAM-S685/2020	EPI_ISL_831865	2020-12-08
hCoV-19/USA/NE-USAFSAM-S687/2020	EPI_ISL_831866	2020-12-10
hCoV-19/USA/TX-USAFSAM-S688/2020	EPI_ISL_831867	2020-12-10
hCoV-19/USA/KS-USAFSAM-S689/2020	EPI_ISL_831868	2020-12-11
hCoV-19/USA/CO-USAFSAM-S690/2020	EPI_ISL_831869	2020-12-11
hCoV-19/USA/NC-USAFSAM-S693/2020	EPI_ISL_831870	2020-12-14
hCoV-19/USA/NC-USAFSAM-S694/2020	EPI_ISL_831871	2020-12-14
hCoV-19/USA/SC-USAFSAM-S695/2020	EPI_ISL_831872	2020-12-14
hCoV-19/USA/MT-USAFSAM-S699/2020	EPI_ISL_831873	2020-12-14
hCoV-19/USA/FL-USAFSAM-S705/2020	EPI_ISL_831874	2020-12-16
hCoV-19/USA/ND-USAFSAM-S707/2020	EPI_ISL_831875	2020-12-16
hCoV-19/USA/MO-USAFSAM-S709/2020	EPI_ISL_831876	2020-12-17
hCoV-19/USA/NC-USAFSAM-S711/2020	EPI_ISL_831877	2020-12-14
hCoV-19/USA/MT-USAFSAM-S716/2020	EPI_ISL_831878	2020-12-14
hCoV-19/USA/KS-USAFSAM-S719/2020	EPI_ISL_831879	2020-12-15
hCoV-19/USA/CA-USAFSAM-S720/2020	EPI_ISL_831880	2020-12-14
hCoV-19/USA/GA-USAFSAM-S723/2020	EPI_ISL_831881	2020-12-15
hCoV-19/USA/CO-USAFSAM-S725/2020	EPI_ISL_831882	2020-12-16
hCoV-19/USA/KS-USAFSAM-S726/2020	EPI_ISL_831883	2020-12-16
hCoV-19/USA/LA-USAFSAM-S728/2020	EPI_ISL_831884	2020-12-17
hCoV-19/USA/OH-USAFSAM-S729/2020	EPI_ISL_831885	2020-12-17
hCoV-19/USA/AZ-USAFSAM-S731/2020	EPI_ISL_831886	2020-12-18
hCoV-19/USA/NE-USAFSAM-S733/2020	EPI_ISL_831887	2020-12-21
hCoV-19/USA/SC-USAFSAM-S735/2020	EPI_ISL_831888	2020-12-21
hCoV-19/USA/LA-USAFSAM-S736/2020	EPI_ISL_831889	2020-12-21
hCoV-19/USA/NC-USAFSAM-S738/2020	EPI_ISL_831890	2020-12-21
hCoV-19/USA/KS-USAFSAM-S739/2020	EPI_ISL_831891	2020-12-23
hCoV-19/USA/OK-USAFSAM-S0004/2021	EPI_ISL_914039	2021-01-11
hCoV-19/USA/ND-USAFSAM-S0108/2021	EPI_ISL_982527	2021-01-06
hCoV-19/USA/IL-USAFSAM-S0073/2021	EPI_ISL_982528	2021-01-07
hCoV-19/USA/ND-USAFSAM-S0083/2021	EPI_ISL_982529	2021-01-13
hCoV-19/USA/MS-USAFSAM-S0155/2021	EPI_ISL_982530	2021-01-02
hCoV-19/USA/GA-USAFSAM-S0008/2021	EPI_ISL_982531	2021-01-05
hCoV-19/USA/NC-USAFSAM-S0018/2021	EPI_ISL_982532	2021-01-06
hCoV-19/USA/GA-USAFSAM-S0171/2021	EPI_ISL_982533	2021-01-05
hCoV-19/USA/MS-USAFSAM-S0156/2021	EPI_ISL_982534	2021-01-04
hCoV-19/USA/OH-USAFSAM-S0144/2021	EPI_ISL_982535	2021-01-14
hCoV-19/USA/GA-USAFSAM-S0105/2021	EPI_ISL_982536	2021-01-06
hCoV-19/Italy/USAFSAM-S0101/2021	EPI_ISL_982537	2021-01-13
hCoV-19/USA/DE-USAFSAM-S0246/2021	EPI_ISL_982538	2021-01-17
hCoV-19/Germany/un-USAFSAM-S0249/2021	EPI_ISL_982539	2021-01-10
hCoV-19/USA/MT-USAFSAM-S0130/2021	EPI_ISL_982540	2021-01-08
hCoV-19/USA/DE-USAFSAM-S0247/2021	EPI_ISL_982541	2021-01-23
hCoV-19/USA/KS-USAFSAM-S0175/2021	EPI_ISL_982542	2021-01-04
hCoV-19/USA/GA-USAFSAM-S0017/2021	EPI_ISL_982543	2021-01-06
hCoV-19/USA/TX-USAFSAM-S0177/2021	EPI_ISL_982700	2021-01-04
hCoV-19/USA/ND-USAFSAM-S0012/2021	EPI_ISL_982701	2021-01-04
hCoV-19/USA/NC-USAFSAM-S0005/2021	EPI_ISL_982702	2021-01-05
hCoV-19/USA/KS-USAFSAM-S0014/2021	EPI_ISL_982703	2021-01-05
hCoV-19/USA/MS-USAFSAM-S0016/2021	EPI_ISL_982704	2021-01-06
hCoV-19/USA/OH-USAFSAM-S0125/2021	EPI_ISL_982705	2021-01-07
hCoV-19/USA/ID-USAFSAM-S0032/2021	EPI_ISL_982706	2021-01-08
hCoV-19/USA/KS-USAFSAM-S0196/2021	EPI_ISL_982707	2021-01-12
hCoV-19/USA/NE-USAFSAM-S0089/2021	EPI_ISL_982708	2021-01-12
hCoV-19/USA/NC-USAFSAM-S0209/2021	EPI_ISL_982709	2021-01-13
hCoV-19/USA/GA-USAFSAM-S0043/2021	EPI_ISL_982710	2021-01-05
hCoV-19/USA/NE-USAFSAM-S0050/2021	EPI_ISL_982711	2021-01-05
hCoV-19/USA/OK-USAFSAM-S0051/2021	EPI_ISL_982712	2021-01-05
hCoV-19/USA/NE-USAFSAM-S0230/2021	EPI_ISL_982713	2021-01-05
hCoV-19/USA/TX-USAFSAM-S0242/2021	EPI_ISL_982714	2021-01-05
hCoV-19/USA/MS-USAFSAM-S0117/2021	EPI_ISL_982715	2021-01-06
hCoV-19/USA/TX-USAFSAM-S0066/2021	EPI_ISL_982716	2021-01-06
hCoV-19/USA/OH-USAFSAM-S0120/2021	EPI_ISL_982717	2021-01-07
hCoV-19/USA/CO-USAFSAM-S0067/2021	EPI_ISL_982718	2021-01-07
hCoV-19/USA/OH-USAFSAM-S0071/2021	EPI_ISL_982719	2021-01-08
hCoV-19/USA/OH-USAFSAM-S0139/2021	EPI_ISL_982720	2021-01-12
hCoV-19/USA/TX-USAFSAM-S0142/2021	EPI_ISL_982721	2021-01-12
hCoV-19/USA/CO-USAFSAM-S0189/2021	EPI_ISL_982722	2021-01-12
hCoV-19/USA/OH-USAFSAM-S0078/2021	EPI_ISL_982723	2021-01-12
hCoV-19/USA/KS-USAFSAM-S0199/2021	EPI_ISL_982724	2021-01-13
hCoV-19/USA/NC-USAFSAM-S0200/2021	EPI_ISL_982725	2021-01-13
hCoV-19/USA/WY-USAFSAM-S0086/2021	EPI_ISL_982726	2021-01-13
hCoV-19/USA/MS-USAFSAM-S0094/2021	EPI_ISL_982727	2021-01-14
hCoV-19/USA/WY-USAFSAM-S0049/2021	EPI_ISL_982728	2021-01-04
hCoV-19/USA/KS-USAFSAM-S0113/2021	EPI_ISL_982729	2021-01-06
hCoV-19/USA/NC-USAFSAM-S0218/2021	EPI_ISL_982730	2021-01-15
hCoV-19/USA/OH-USAFSAM-S0079/2021	EPI_ISL_982731	2021-01-11
hCoV-19/USA/MS-USAFSAM-S0213/2021	EPI_ISL_982732	2021-01-13
hCoV-19/USA/MS-USAFSAM-S0216/2021	EPI_ISL_982733	2021-01-13
hCoV-19/USA/NE-USAFSAM-S0223/2021	EPI_ISL_982734	2021-01-15
hCoV-19/USA/CO-USAFSAM-S0150/2021	EPI_ISL_982735	2021-01-15
hCoV-19/USA/OH-USAFSAM-S0158/2021	EPI_ISL_982736	2021-01-04
hCoV-19/USA/OH-USAFSAM-S0068/2021	EPI_ISL_982737	2021-01-07
hCoV-19/USA/NC-USAFSAM-S0206/2021	EPI_ISL_982738	2021-01-13
hCoV-19/USA/GA-USAFSAM-S0226/2021	EPI_ISL_982739	2021-01-04
hCoV-19/USA/NC-USAFSAM-S0015/2021	EPI_ISL_982740	2021-01-06
hCoV-19/USA/SC-USAFSAM-S0161/2021	EPI_ISL_982741	2021-01-04
hCoV-19/USA/MS-USAFSAM-S0215/2021	EPI_ISL_982742	2021-01-13
hCoV-19/USA/KS-USAFSAM-S0166/2021	EPI_ISL_982743	2021-01-05
hCoV-19/USA/KS-USAFSAM-S0167/2021	EPI_ISL_982744	2021-01-05
hCoV-19/USA/NE-USAFSAM-S0170/2021	EPI_ISL_982745	2021-01-05
hCoV-19/USA/ND-USAFSAM-S0100/2021	EPI_ISL_982746	2021-01-13
hCoV-19/USA/OH-USAFSAM-S0146/2021	EPI_ISL_982747	2021-01-15
hCoV-19/USA/GA-USAFSAM-S0227/2021	EPI_ISL_982748	2021-01-04
hCoV-19/USA/MT-USAFSAM-S0160/2021	EPI_ISL_982749	2021-01-04
hCoV-19/USA/GA-USAFSAM-S0225/2021	EPI_ISL_982750	2021-01-04
hCoV-19/USA/KS-USAFSAM-S0047/2021	EPI_ISL_982751	2021-01-05
hCoV-19/USA/OH-USAFSAM-S0122/2021	EPI_ISL_982752	2021-01-07
hCoV-19/USA/GA-USAFSAM-S0027/2021	EPI_ISL_982753	2021-01-07
hCoV-19/USA/GA-USAFSAM-S0235/2021	EPI_ISL_982754	2021-01-05
hCoV-19/USA/OH-USAFSAM-S0165/2021	EPI_ISL_982755	2021-01-05
hCoV-19/USA/NE-USAFSAM-S0169/2021	EPI_ISL_982756	2021-01-05
hCoV-19/USA/OH-USAFSAM-S0172/2021	EPI_ISL_982757	2021-01-05
hCoV-19/USA/NE-USAFSAM-S0222/2021	EPI_ISL_982758	2021-01-14
hCoV-19/USA/OH-USAFSAM-S0163/2021	EPI_ISL_982759	2021-01-04
hCoV-19/USA/NE-USAFSAM-S0145/2021	EPI_ISL_982760	2021-01-14
hCoV-19/USA/NC-USAFSAM-S0220/2021	EPI_ISL_982761	2021-01-15
